# Estimating the long-term health impact of nicotine exposure by dissecting the effects of nicotine versus non-nicotine constituents of tobacco smoke: A multivariable Mendelian randomisation study

**DOI:** 10.1101/2021.01.12.21249493

**Authors:** J. N. Khouja, E. Sanderson, R.E. Wootton, A. E. Taylor, B. A. Church, R. C. Richmond, M. R. Munafo

## Abstract

The detrimental health effects of smoking are well-known, but the impact of long-term nicotine use without exposure to the other constituents of tobacco is less clear. Given the increasing long-term use of alternative nicotine delivery systems, such as e-cigarettes, it is increasingly important to understand and separate the effects of long-term nicotine use from the impact of tobacco smoke exposure. Using a multivariable Mendelian randomisation framework, we explored the direct effects of nicotine compared with the non-nicotine constituents of tobacco smoke on health outcomes (lung cancer, chronic obstructive pulmonary disease [COPD], forced expiratory volume in one second [FEV-1], forced vital capacity [FVC], coronary heart disease [CHD], and heart rate [HR]). The results suggest that these smoking-related outcomes are not due to nicotine exposure but are caused by the other components of tobacco smoke; however, there are multiple potential sources of bias, and the results should be triangulated using evidence from a range of methodologies.

## Supplementary Table for "Estimating the long-term health impact of nicotine exposure by dissecting the effects of nicotine versus non-nicotine constituents of tobacco smoke: A multivariable Mendelian randomisation study"

### Sheet: Table of Contents
Tab name	Supplementary Table Title
Sup. Table 1	Supplementary Table 1. Details of the inlusion and exclusion of Single Nucleotide Polymorphisms (SNPs) in the analysis exploring the effect of nicotine metabolite ratio and smoking heaviness on lung cancer.
Sup. Table 2	Supplementary Table 2. Details of the inlusion and exclusion of Single Nucleotide Polymorphisms (SNPs) in the analysis exploring the effect of cotinine and smoking heaviness on lung cancer.
Sup. Table 3	Supplementary Table 3. Details of the inlusion and exclusion of Single Nucleotide Polymorphisms (SNPs) in the analysis exploring the effect of cotinine plus 3’hydroxycotinine (3HC) and smoking heaviness on lung cancer.
Sup. Table 4	Supplementary Table 4. Details of the inlusion and exclusion of Single Nucleotide Polymorphisms (SNPs) in the analysis exploring the effect of nicotine metabolite ratio and smoking heaviness on UK Biobank smoking-related health outcomes.
Sup. Table 5	Supplementary Table 5. Details of the inlusion and exclusion of Single Nucleotide Polymorphisms (SNPs) in the analysis exploring the effect of cotinine and smoking heaviness on UK Biobank smoking-related health outcomes.
Sup. Table 6	Supplementary Table 6. Details of the inlusion and exclusion of Single Nucleotide Polymorphisms (SNPs) in the analysis exploring the effect of cotinine plus 3’hydroxycotinine (3HC) and smoking heaviness on UK Biobank smoking-related health outcomes.
Sup. Table 7	Supplementary Table 7. Univariable and multivariable Mendelian randomisation IVW and Egger analysis of nicotine exposure proxies (nicotine metabloite ratio, cotinine and cotinine+3’hydroxycotinine) and smoking heaviness (cigarettes per day) and lung cancer
Sup. Table 8	Supplementary Table 8. Univariable and multivariable Mendelian randomisation IVW and Egger analysis of nicotine exposure proxies (nicotine metabloite ratio, cotinine and cotinine+3’hydroxycotinine) and smoking heaviness (cigarettes per day) and coronary heart disease
Sup. Table 9	Supplementary Table 9. Univariable and multivariable Mendelian randomisation IVW and Egger analysis of nicotine exposure proxies (nicotine metabloite ratio, cotinine and cotinine+3’hydroxycotinine) and smoking heaviness (cigarettes per day) and chronic obstructive pulmonary disease
Sup. Table 10	Supplementary Table 10. Univariable Mendelian randomisation weighted mean and weighted Mode analysis of nicotine exposure proxies (nicotine metabloite ratio, cotinine and cotinine+3’hydroxycotinine) and smoking heaviness (cigarettes per day) on smoking related health outcomes
Sup. Table 11	Supplementary Table 11. Univariable and multivariable Mendelian randomisation IVW and Egger analysis of nicotine exposure proxies (nicotine metabloite ratio, cotinine and cotinine+3’hydroxycotinine) and smoking heaviness (cigarettes per day) and forced expiratory volume in 1 second (litres)
Sup. Table 12	Supplementary Table 12. Univariable and multivariable Mendelian randomisation IVW and Egger analysis of nicotine exposure proxies (nicotine metabloite ratio, cotinine and cotinine+3’hydroxycotinine) and smoking heaviness (cigarettes per day) and forced vital capacity (litres)
Sup. Table 13	Supplementary Table 13. Univariable and multivariable Mendelian randomisation IVW and Egger analysis of nicotine exposure proxies (nicotine metabloite ratio, cotinine and cotinine+3’hydroxycotinine) and smoking heaviness (cigarettes per day) and heart rate (beats per minute)
Sup. Table 14	Supplementary Table 14. A table to aid interpretation of the multivariable Mendelian randomisation analysis of the direct effect of Nicotine Metabolite Ratio (accounting for smoking heaviness).

### Sheet: Sup. Table 1
Supplementary Table 1. Details of the inlusion and exclusion of Single Nucleotide Polymorphisms (SNPs) in the analysis exploring the effect of nicotine metabolite ratio and smoking heaviness on lung cancer.
SNP rsID	Chromosome	Position	Associated phenotype	MR Proxy SNP rsID	MVMR Proxy SNP rsID	Included in NMR MR of ever smokers	Included in CPD MR of ever smokers	Included in NMR MR of never smokers	Included in CPD MR of never smokers	Included in MVMR analysis of ever smokers	Included in MVMR analysis of never smokers
rs10204824	2	148372720	Cigarettes per day	rs4534992 (CPD ever)	rs4534992 (CPD ever)	No	Yes	No	Yes	Yes	Yes
rs1024323	4	3006043	Cigarettes per day			No	Yes	No	Yes	Yes	Yes
rs10454798	4	67980830	Cigarettes per day			No	Yes	No	Yes	Yes	Yes
rs10519203	15	78814046	Cigarettes per day			No	Yes	No	Yes	Yes	Yes
rs10742683	11	43667625	Cigarettes per day			No	Yes	No	Yes	Yes	Yes
rs1115019	15	57141231	Cigarettes per day			No	Yes	No	Yes	Yes	Yes
rs11264100	1	35591626	Cigarettes per day			No	Yes	No	Yes	Yes	Yes
rs113001570	11	46737412	Cigarettes per day			No	Yes	No	Yes	Yes	Yes
rs117824460	19	41371480	Cigarettes per day and NMR			Yes	Yes	Yes	Yes	Yes	Yes
rs11846838	14	104184737	Cigarettes per day			No	Yes	No	Yes	Yes	Yes
rs11940255	4	67086288	Cigarettes per day			No	No (missing from outcome and no proxies found)	No	Yes	No (missing from outcome and no proxies found)	Yes
rs12438181	15	78812098	Cigarettes per day			No	Yes	No	Yes	No (clumped out)	No (clumped out)
rs12924872	16	69552215	Cigarettes per day			No	Yes	No	Yes	Yes	Yes
rs13253502	8	42442018	Cigarettes per day			No	Yes	No	Yes	Yes	Yes
rs143200968	19	41338847	Cigarettes per day			No	Yes	No	Yes	No (clumped out)	No (clumped out)
rs146009840	15	78906177	Cigarettes per day			No	Yes	No	Yes	No (clumped out)	No (clumped out)
rs1592485	16	52093549	Cigarettes per day			No	Yes	No	Yes	Yes	Yes
rs1737894	20	31054702	Cigarettes per day			No	No (palindromic SNP removed during harmonisation)	No	No (palindromic SNP removed during harmonisation)	No (palindromic SNP removed during harmonisation)	No (palindromic SNP removed during harmonisation)
rs182317	15	89943601	Cigarettes per day			No	Yes	No	Yes	Yes	Yes
rs2072659	1	154548521	Cigarettes per day			No	Yes	No	Yes	Yes	Yes
rs2084533	3	16872929	Cigarettes per day			No	Yes	No	Yes	Yes	Yes
rs215600	7	32333642	Cigarettes per day			No	Yes	No	Yes	Yes	Yes
rs2236951	3	50421081	Cigarettes per day			No	Yes	No	Yes	Yes	Yes
rs2273500	20	61986949	Cigarettes per day			No	No (missing from outcome and no proxies found)	No	Yes	No (missing from outcome and no proxies found)	Yes
rs258321	16	89756473	Cigarettes per day			No	Yes	No	Yes	Yes	Yes
rs2741351	8	27418040	Cigarettes per day			No	Yes	No	Yes	Yes	Yes
rs28438420	15	78836288	Cigarettes per day			No	No (palindromic SNP removed during harmonisation)	No	No (palindromic SNP removed during harmonisation)	No (palindromic SNP removed during harmonisation)	No (palindromic SNP removed during harmonisation)
rs28681284	15	78908565	Cigarettes per day			No	Yes	No	Yes	No (clumped out)	No (clumped out)
rs28813180	3	158083918	Cigarettes per day	rs138279803 (CPD ever/never)	rs138279803 (CPD ever/never)	No	Yes	No	Yes	Yes	Yes
rs3025383	9	136502369	Cigarettes per day	rs1108581 (CPD ever)	rs1108581 (CPD ever)	No	Yes	No	Yes	Yes	Yes
rs34973462	1	175993820	Cigarettes per day	rs6682194 (CPD never)	rs6682194 (CPD never)	No	Yes	No	Yes	Yes	Yes
rs3743063	15	79065171	Cigarettes per day	rs7174367 (CPD never)		No	Yes	No	Yes	No (clumped out)	No (clumped out)
rs4144686	18	53251725	Cigarettes per day			No	Yes	No	Yes	Yes	Yes
rs4236926	8	42578059	Cigarettes per day			No	Yes	No	Yes	Yes	Yes
rs4485470	18	62125063	Cigarettes per day			No	Yes	No	Yes	Yes	Yes
rs4886550	15	78243579	Cigarettes per day			No	No (missing from outcome and no proxies found)	No	No	No (missing from outcome and no proxies found)	No (missing from outcome and no proxies found)
rs56113850	19	41353107	Cigarettes per day and NMR			Yes	Yes	Yes	Yes	Yes	Yes
rs59208569	19	4044424	Cigarettes per day			No	Yes	No	Yes	Yes	Yes
rs6078373	20	11863500	Cigarettes per day			No	Yes	No	Yes	Yes	Yes
rs62447179	7	50339609	Cigarettes per day			No	Yes	No	Yes	Yes	Yes
rs632811	15	59155050	Cigarettes per day			No	Yes	No	Yes	Yes	Yes
rs699165	3	136224697	Cigarettes per day			No	No (missing from outcome and no proxies found)	No	Yes	No (missing from outcome and no proxies found)	Yes
rs7125588	11	113436072	Cigarettes per day			No	Yes	No	Yes	Yes	Yes
rs72740955	15	78849779	Cigarettes per day			No	Yes	No	Yes	No (clumped out)	No (clumped out)
rs7281463	21	40520783	Cigarettes per day			No	Yes	No	Yes	Yes	Yes
rs73229090	8	27442127	Cigarettes per day			No	Yes	No	Yes	Yes	Yes
rs7431710	3	48935583	Cigarettes per day			No	Yes	No	Yes	Yes	Yes
rs75596189	9	136468701	Cigarettes per day			No	Yes	No	Yes	Yes	Yes
rs7599488	2	60718347	Cigarettes per day			No	Yes	No	Yes	Yes	Yes
rs7766641	6	26184102	Cigarettes per day			No	Yes	No	Yes	Yes	Yes
rs78408772	2	62710608	Cigarettes per day			No	Yes	No	Yes	Yes	Yes
rs790564	8	64604218	Cigarettes per day			No	Yes	No	Yes	Yes	Yes
rs7951365	11	16377044	Cigarettes per day	rs7127006 (CPD never)	rs7127006 (CPD never)	No	Yes	No	Yes	Yes	Yes
rs8040868	15	78911181	Cigarettes per day	rs10851907 (CPD never)		No	Yes	No	Yes	No (clumped out)	No (clumped out)
rs8192726	19	41354496	Cigarettes per day			No	Yes	No	Yes	No (clumped out)	No (clumped out)
rs112292570	19	41345586	NMR			Yes	No	Yes	No	Yes	Yes
rs11667314	19	41340983	NMR			Yes	No	Yes	No	Yes	Yes
rs117090198*	19	40753001	NMR			No (unclear effect in original GWAS*)	No	No (unclear effect in original GWAS*)	No	No (unclear effect in original GWAS*)	No (unclear effect in original GWAS*)
rs3181842	19	41523016	NMR			Yes	No	Yes	No	Yes	Yes
rs34638591	4	69359223	NMR			No (missing from outcome and no proxies found)	No	No (missing from outcome dataset and no proxies found)	No	No (missing from CPD dataset and no proxies found)	No (missing from outcome and no proxies found)
						5	49	5	52	44	47
	*The p-value for this SNP-exposure effect size was unusually high prior to the conditional analysis and the original authors were unsure why. We removed this SNP to reduce heterogeneity.
	Note: NMR = nicotine metabolite ratio; CPD = cigarettes per day

### Sheet: Sup. Table 2
Supplementary Table 2. Details of the inlusion and exclusion of Single Nucleotide Polymorphisms (SNPs) in the analysis exploring the effect of cotinine and smoking heaviness on lung cancer.
SNP rsID	Chromosome	Position	Associated phenotype	MR Proxy SNP rsID	MVMR Proxy SNP rsID	Included in cotinine MR of ever smokers	Included in CPD MR of ever smokers	Included in cotinine MR of never smokers	Included in CPD MR of never smokers	Included in MVMR analysis of ever smokers	Included in MVMR analysis of never smokers
rs10204824	2	148372720	Cigarettes per day	rs4534992 (ever)	rs7596180 (cotinine)	No	Yes	No	Yes	Yes	Yes
rs1024323	4	3006043	Cigarettes per day			No	Yes	No	Yes	Yes	Yes
rs10454798	4	67980830	Cigarettes per day			No	Yes	No	Yes	Yes	Yes
rs10519203	15	78814046	Cigarettes per day			No	Yes	No	Yes	No (clumped out)	No (clumped out)
rs10742683	11	43667625	Cigarettes per day			No	Yes	No	Yes	Yes	Yes
rs1115019	15	57141231	Cigarettes per day			No	Yes	No	Yes	Yes	Yes
rs11264100	1	35591626	Cigarettes per day		rs2971426 (cotinine)	No	Yes	No	Yes	Yes	Yes
rs113001570	11	46737412	Cigarettes per day		rs77920005 (cotinine)	No	Yes	No	Yes	Yes	Yes
rs117824460	19	41371480	Cigarettes per day			No	Yes	No	Yes	No (missing from cotinine data set)	No (missing from cotinine data set)
rs11846838	14	104184737	Cigarettes per day			No	Yes	No	Yes	Yes	Yes
rs11940255	4	67086288	Cigarettes per day			No	No (missing from outcome and no proxies found)	No	Yes	No (missing from outcome and no proxies found)	Yes
rs12438181	15	78812098	Cigarettes per day			No	Yes	No	Yes	No (clumped out)	No (clumped out)
rs12924872	16	69552215	Cigarettes per day			No	Yes	No	Yes	Yes	Yes
rs13253502	8	42442018	Cigarettes per day			No	Yes	No	Yes	Yes	Yes
rs143200968	19	41338847	Cigarettes per day			No	Yes	No	Yes	Yes	Yes
rs146009840	15	78906177	Cigarettes per day			No	Yes	No	Yes	No (clumped out)	No (clumped out)
rs1592485	16	52093549	Cigarettes per day			No	Yes	No	Yes	Yes	Yes
rs1737894	20	31054702	Cigarettes per day			No	No (palindromic SNP removed during harmonisation)	No	No (palindromic SNP removed during harmonisation)	No (palindromic SNP removed during harmonisation)	No (palindromic SNP removed during harmonisation)
rs182317	15	89943601	Cigarettes per day			No	Yes	No	Yes	Yes	Yes
rs2072659	1	154548521	Cigarettes per day			No	Yes	No	Yes	Yes	Yes
rs2084533	3	16872929	Cigarettes per day			No	Yes	No	Yes	Yes	Yes
rs215600	7	32333642	Cigarettes per day			No	Yes	No	Yes	Yes	Yes
rs2236951	3	50421081	Cigarettes per day			No	Yes	No	Yes	Yes	Yes
rs2273500	20	61986949	Cigarettes per day			No	No (missing from outcome and no proxies found)	No	Yes	No (missing from outcome and no proxies found)	Yes
rs258321	16	89756473	Cigarettes per day			No	Yes	No	Yes	Yes	Yes
rs2741351	8	27418040	Cigarettes per day			No	Yes	No	Yes	Yes	Yes
rs28438420	15	78836288	Cigarettes per day			No	No (palindromic SNP removed during harmonisation)	No	No (palindromic SNP removed during harmonisation)	No (palindromic SNP removed during harmonisation)	No (palindromic SNP removed during harmonisation)
rs28681284	15	78908565	Cigarettes per day			No	Yes	No	Yes	No (clumped out)	No (clumped out)
rs28813180	3	158083918	Cigarettes per day	rs138279803 (both)	rs138279803 (cotinine)	No	Yes	No	Yes	No (clumped out)	No (clumped out)
rs3025383	9	136502369	Cigarettes per day	rs1108581 (ever)		No	Yes	No	Yes	No (missing from outcome and no proxies found)	Yes
rs34973462	1	175993820	Cigarettes per day	rs6682194 (never)	rs12135395 (cotinine)	No	Yes	No	Yes	Yes	Yes
rs3743063	15	79065171	Cigarettes per day	rs7174367 (never)	rs7174367 (cotinine)	No	Yes	No	Yes	No (clumped out)	No (clumped out)
rs4144686	18	53251725	Cigarettes per day			No	Yes	No	Yes	Yes	Yes
rs4236926	8	42578059	Cigarettes per day			No	Yes	No	Yes	Yes	Yes
rs4485470	18	62125063	Cigarettes per day			No	Yes	No	Yes	Yes	Yes
rs4886550	15	78243579	Cigarettes per day			No	No (missing from outcome and no proxies found)	No	No	No (missing from outcome and no proxies found)	No (missing from outcome and no proxies found)
rs56113850	19	41353107	Cigarettes per day			No	Yes	No	Yes	Yes	Yes
rs59208569	19	4044424	Cigarettes per day			No	Yes	No	Yes	Yes	Yes
rs6078373	20	11863500	Cigarettes per day			No	Yes	No	Yes	Yes	Yes
rs62447179	7	50339609	Cigarettes per day			No	Yes	No	Yes	Yes	Yes
rs632811	15	59155050	Cigarettes per day			No	Yes	No	Yes	Yes	Yes
rs699165	3	136224697	Cigarettes per day			No	No (missing from outcome and no proxies found)	No	Yes	No (missing from outcome and no proxies found)	Yes
rs7125588	11	113436072	Cigarettes per day			No	Yes	No	Yes	Yes	Yes
rs72740955	15	78849779	Cigarettes per day			No	Yes	No	Yes	No (clumped out)	No (clumped out)
rs7281463	21	40520783	Cigarettes per day			No	Yes	No	Yes	Yes	Yes
rs73229090	8	27442127	Cigarettes per day			No	Yes	No	Yes	Yes	Yes
rs7431710	3	48935583	Cigarettes per day		rs7612459 (cotinine)	No	Yes	No	Yes	Yes	Yes
rs75596189	9	136468701	Cigarettes per day			No	Yes	No	Yes	Yes	Yes
rs7599488	2	60718347	Cigarettes per day			No	Yes	No	Yes	Yes	Yes
rs7766641	6	26184102	Cigarettes per day			No	Yes	No	Yes	Yes	Yes
rs78408772	2	62710608	Cigarettes per day			No	Yes	No	Yes	Yes	Yes
rs790564	8	64604218	Cigarettes per day			No	Yes	No	Yes	Yes	Yes
rs7951365	11	16377044	Cigarettes per day	rs7127006 (never)	rs7127006 (cotinine)	No	Yes	No	Yes	Yes	Yes
rs8040868	15	78911181	Cigarettes per day	rs10851907 (never)	rs10851907 (cotinine)	No	Yes	No	Yes	No (proxy SNP found is already included)	No (already included)
rs8192726	19	41354496	Cigarettes per day		rs76112798 (cotinine)	No	Yes	No	Yes	No (clumped out)	No (clumped out)
rs10744625	15	78915864	Cotinine			Yes	No	Yes	No	Yes	Yes
rs10851907	12	3868168	Cotinine			Yes	No	Yes	No	Yes	Yes
rs11745112	5	685849	Cotinine			Yes	No	Yes	No	Yes	Yes
rs1813379	16	84437335	Cotinine			Yes	No	Yes	No	Yes	Yes
rs2814672	6	63134804	Cotinine			Yes	No	Yes	No	Yes	Yes
rs4887074	15	78952110	Cotinine			Yes	No	Yes	No	Yes	Yes
rs74386627	15	79099986	Cotinine		rs80178211 (CPD)	Yes	No	Yes	No	Yes	Yes
rs76474922	15	78884553	Cotinine	rs117832812 (never)		Yes	No	Yes	No	Yes	No (missing from outcome and no proxies found)
rs77107237 (rs114612145)	4	69746647	Cotinine			Yes	No	Yes	No	Yes	Yes
rs7971121	12	129977245	Cotinine			Yes	No	Yes	No	Yes	Yes
						10	49	10	52	48	51

### Sheet: Sup. Table 3
Supplementary Table 3. Details of the inlusion and exclusion of Single Nucleotide Polymorphisms (SNPs) in the analysis exploring the effect of cotinine plus 3’hydroxycotinine (3HC) and smoking heaviness on lung cancer.
SNP rsID	Chromosome	Position	Associated phenotype	MR Proxy SNP rsID	MVMR Proxy SNP rsID	Included in cotinine MR of ever smokers	Included in CPD MR of ever smokers	Included in cotinine MR of never smokers	Included in CPD MR of never smokers	Included in MVMR analysis of ever smokers	Included in MVMR analysis of never smokers
rs10204824	2	148372720	Cigarettes per day		rs4534992 (ever)	No	Yes	No	Yes	Yes	Yes
rs1024323	4	3006043	Cigarettes per day			No	Yes	No	Yes	Yes	Yes
rs10454798	4	67980830	Cigarettes per day			No	Yes	No	Yes	Yes	Yes
rs10519203	15	78814046	Cigarettes per day			No	Yes	No	Yes	No (clumped out)	No (clumped out)
rs10742683	11	43667625	Cigarettes per day			No	Yes	No	Yes	Yes	Yes
rs1115019	15	57141231	Cigarettes per day			No	Yes	No	Yes	Yes	Yes
rs11264100	1	35591626	Cigarettes per day			No	Yes	No	Yes	Yes	Yes
rs113001570	11	46737412	Cigarettes per day			No	Yes	No	Yes	Yes	Yes
rs117824460	19	41371480	Cigarettes per day			No	Yes	No	Yes	Yes	Yes
rs11846838	14	104184737	Cigarettes per day			No	Yes	No	Yes	Yes	Yes
rs11940255	4	67086288	Cigarettes per day			No	No (missing from outcome and no proxies found)	No	Yes	No (missing from outcome and no proxies found)	Yes
rs12438181	15	78812098	Cigarettes per day			No	Yes	No	Yes	No (clumped out)	No (clumped out)
rs12924872	16	69552215	Cigarettes per day			No	Yes	No	Yes	Yes	Yes
rs13253502	8	42442018	Cigarettes per day			No	Yes	No	Yes	Yes	Yes
rs143200968	19	41338847	Cigarettes per day			No	Yes	No	Yes	Yes	Yes
rs146009840	15	78906177	Cigarettes per day			No	Yes	No	Yes	No (clumped out)	No (clumped out)
rs1592485	16	52093549	Cigarettes per day			No	Yes	No	Yes	Yes	Yes
rs1737894	20	31054702	Cigarettes per day			No	No (palindromic SNP removed during harmonisation)	No	No (palindromic SNP removed during harmonisation)	No (palindromic SNP removed during harmonisation)	No (palindromic SNP removed during harmonisation)
rs182317	15	89943601	Cigarettes per day			No	Yes	No	Yes	Yes	Yes
rs2072659	1	154548521	Cigarettes per day			No	Yes	No	Yes	Yes	Yes
rs2084533	3	16872929	Cigarettes per day			No	Yes	No	Yes	Yes	Yes
rs215600	7	32333642	Cigarettes per day			No	Yes	No	Yes	Yes	Yes
rs2236951	3	50421081	Cigarettes per day			No	Yes	No	Yes	Yes	Yes
rs2273500	20	61986949	Cigarettes per day			No	No (missing from outcome and no proxies found)	No	Yes	No (missing from outcome and no proxies found)	Yes
rs258321	16	89756473	Cigarettes per day			No	Yes	No	Yes	Yes	Yes
rs2741351	8	27418040	Cigarettes per day			No	Yes	No	Yes	Yes	Yes
rs28438420	15	78836288	Cigarettes per day			No	No (palindromic SNP removed during harmonisation)	No	No (palindromic SNP removed during harmonisation)	No (palindromic SNP removed during harmonisation)	No (palindromic SNP removed during harmonisation)
rs28681284	15	78908565	Cigarettes per day			No	Yes	No	Yes	No (clumped out)	No (clumped out)
rs28813180	3	158083918	Cigarettes per day		rs138279803 (ever/never)	No	Yes	No	Yes	Yes	Yes
rs3025383	9	136502369	Cigarettes per day		rs1108581 (ever)	No	Yes	No	Yes	Yes	Yes
rs34973462	1	175993820	Cigarettes per day		rs6682194 (never)	No	Yes	No	Yes	Yes	Yes
rs3743063	15	79065171	Cigarettes per day			No	Yes	No	Yes	No (clumped out)	No (clumped out)
rs4144686	18	53251725	Cigarettes per day			No	Yes	No	Yes	Yes	Yes
rs4236926	8	42578059	Cigarettes per day			No	Yes	No	Yes	Yes	Yes
rs4485470	18	62125063	Cigarettes per day			No	Yes	No	Yes	Yes	Yes
rs4886550	15	78243579	Cigarettes per day			No	No (missing from outcome and no proxies found)	No	No	No (missing from outcome and no proxies found)	No (missing from outcome and no proxies found)
rs56113850	19	41353107	Cigarettes per day			No	Yes	No	Yes	Yes	Yes
rs59208569	19	4044424	Cigarettes per day			No	Yes	No	Yes	Yes	Yes
rs6078373	20	11863500	Cigarettes per day			No	Yes	No	Yes	Yes	Yes
rs62447179	7	50339609	Cigarettes per day			No	Yes	No	Yes	Yes	Yes
rs632811	15	59155050	Cigarettes per day			No	Yes	No	Yes	Yes	Yes
rs699165	3	136224697	Cigarettes per day			No	No (missing from outcome and no proxies found)	No	Yes	No (missing from outcome and no proxies found)	Yes
rs7125588	11	113436072	Cigarettes per day			No	Yes	No	Yes	Yes	Yes
rs72740955	15	78849779	Cigarettes per day			No	Yes	No	Yes	No (clumped out)	No (clumped out)
rs7281463	21	40520783	Cigarettes per day			No	Yes	No	Yes	Yes	Yes
rs73229090	8	27442127	Cigarettes per day			No	Yes	No	Yes	Yes	Yes
rs7431710	3	48935583	Cigarettes per day			No	Yes	No	Yes	Yes	Yes
rs75596189	9	136468701	Cigarettes per day			No	Yes	No	Yes	Yes	Yes
rs7599488	2	60718347	Cigarettes per day			No	Yes	No	Yes	Yes	Yes
rs7766641	6	26184102	Cigarettes per day			No	Yes	No	Yes	Yes	Yes
rs78408772	2	62710608	Cigarettes per day			No	Yes	No	Yes	Yes	Yes
rs790564	8	64604218	Cigarettes per day			No	Yes	No	Yes	Yes	Yes
rs7951365	11	16377044	Cigarettes per day		rs7127006 (never)	No	Yes	No	Yes	Yes	Yes
rs8040868	15	78911181	Cigarettes per day			No	Yes	No	Yes	No (clumped out)	No (clumped out)
rs8192726	19	41354496	Cigarettes per day			No	Yes	No	Yes	No (clumped out)	No (clumped out)
rs10000284	4	69669183	Cotinine plus 3HC	rs115480801 (ever/never)	rs115480801 (ever/never)	Yes	No	Yes	No	Yes	Yes
rs113557631	4	70251849	Cotinine plus 3HC			Yes	No	Yes	No	Yes	Yes
rs117189732	15	79083280	Cotinine plus 3HC			Yes	No	Yes	No	Yes	Yes
rs12443170	15	78907736	Cotinine plus 3HC			Yes	No	Yes	No	Yes	Yes
rs12684930	9	1821338	Cotinine plus 3HC			Yes	No	Yes	No	Yes	Yes
rs13189249	5	124652166	Cotinine plus 3HC			Yes	No	Yes	No	Yes	Yes
rs142575813	7	4343113	Cotinine plus 3HC			Yes	No	No (missing outcome data and no proxy found)	No	Yes	No (missing from outcome and no proxies found)
rs143506642	16	84495457	Cotinine plus 3HC			Yes	No	Yes	No	Yes	Yes
rs1592803	4	181718016	Cotinine plus 3HC			Yes	No	Yes	No	Yes	Yes
rs17419295	4	87546619	Cotinine plus 3HC			Yes	No	Yes	No	Yes	Yes
rs2036527	15	78851615	Cotinine plus 3HC			Yes	No	Yes	No	Yes	Yes
rs445908	4	69596840	Cotinine plus 3HC	rs139145550 (never)	rs139145550 (never)	No (missing outcome data and no proxy found)	No	Yes	No	No (missing from outcome and no proxies found)	Yes
rs72629594	1	4175867	Cotinine plus 3HC			No (missing outcome data and no proxy found)	No	No (missing outcome data and no proxy found)	No	No (missing from outcome and no proxies found)	No (missing from outcome and no proxies found)
rs73044547	7	4556106	Cotinine plus 3HC			Yes	No	Yes	No	Yes	Yes
rs74857938	4	14305710	Cotinine plus 3HC			Yes	No	Yes	No	Yes	Yes
rs79408342	6	6903907	Cotinine plus 3HC			Yes	No	Yes	No	Yes	Yes
						14	49	14	52	55	58

### Sheet: Sup. Table 4
Supplementary Table 4. Details of the inlusion and exclusion of Single Nucleotide Polymorphisms (SNPs) in the analysis exploring the effect of nicotine metabolite ratio and smoking heaviness on UK Biobank smoking-related health outcomes.
SNP rsID	Chromosome	Position	Associated phenotype	MR Proxy SNP rsID	MVMR Proxy SNP rsID	Included in NMR MR	Included in CPD MR	Included in MVMR analysis
rs10204824	2	148372720	Cigarettes per day			No	Yes	Yes
rs1024323	4	3006043	Cigarettes per day			No	Yes	Yes
rs10454798	4	67980830	Cigarettes per day			No	Yes	Yes
rs10519203	15	78814046	Cigarettes per day			No	Yes	Yes
rs10742683	11	43667625	Cigarettes per day			No	Yes	Yes
rs1115019	15	57141231	Cigarettes per day			No	Yes	Yes
rs11264100	1	35591626	Cigarettes per day			No	Yes	Yes
rs113001570	11	46737412	Cigarettes per day			No	Yes	Yes
rs117824460	19	41371480	Cigarettes per day and NMR			Yes	Yes	Yes
rs11846838	14	104184737	Cigarettes per day			No	Yes	Yes
rs11940255	4	67086288	Cigarettes per day			No	Yes	Yes
rs12438181	15	78812098	Cigarettes per day			No	Yes	No (clumped out)
rs12924872	16	69552215	Cigarettes per day			No	Yes	Yes
rs13253502	8	42442018	Cigarettes per day			No	Yes	Yes
rs143200968	19	41338847	Cigarettes per day			No	Yes	No (clumped out)
rs146009840	15	78906177	Cigarettes per day			No	Yes	No (clumped out)
rs1592485	16	52093549	Cigarettes per day			No	Yes	Yes
rs1737894	20	31054702	Cigarettes per day			No	No (palindromic SNP removed during harmonisation)	No (palindromic SNP removed during harmonisation)
rs182317	15	89943601	Cigarettes per day			No	Yes	Yes
rs2072659	1	154548521	Cigarettes per day			No	Yes	Yes
rs2084533	3	16872929	Cigarettes per day			No	Yes	Yes
rs215600	7	32333642	Cigarettes per day			No	Yes	Yes
rs2236951	3	50421081	Cigarettes per day			No	Yes	Yes
rs2273500	20	61986949	Cigarettes per day			No	Yes	Yes
rs258321	16	89756473	Cigarettes per day			No	Yes	Yes
rs2741351	8	27418040	Cigarettes per day			No	Yes	Yes
rs28438420	15	78836288	Cigarettes per day			No	No (palindromic SNP removed during harmonisation)	No (clumped out)
rs28681284	15	78908565	Cigarettes per day			No	Yes	No (clumped out)
rs28813180	3	158083918	Cigarettes per day			No	Yes	Yes
rs3025383	9	136502369	Cigarettes per day			No	Yes	Yes
rs34973462	1	175993820	Cigarettes per day			No	Yes	Yes
rs3743063	15	79065171	Cigarettes per day			No	Yes	No (clumped out)
rs4144686	18	53251725	Cigarettes per day			No	Yes	Yes
rs4236926	8	42578059	Cigarettes per day			No	Yes	Yes
rs4485470	18	62125063	Cigarettes per day			No	Yes	Yes
rs4886550	15	78243579	Cigarettes per day			No	Yes	No (missing from NMR dataset and no proxies found)
rs56113850	19	41353107	Cigarettes per day and NMR			Yes	Yes	Yes
rs59208569	19	4044424	Cigarettes per day			No	Yes	Yes
rs6078373	20	11863500	Cigarettes per day			No	Yes	Yes
rs62447179	7	50339609	Cigarettes per day			No	Yes	Yes
rs632811	15	59155050	Cigarettes per day			No	Yes	Yes
rs699165	3	136224697	Cigarettes per day			No	Yes	Yes
rs7125588	11	113436072	Cigarettes per day			No	Yes	Yes
rs72740955	15	78849779	Cigarettes per day			No	Yes	No (clumped out)
rs7281463	21	40520783	Cigarettes per day			No	Yes	Yes
rs73229090	8	27442127	Cigarettes per day			No	Yes	Yes
rs7431710	3	48935583	Cigarettes per day			No	Yes	Yes
rs75596189	9	136468701	Cigarettes per day			No	Yes	Yes
rs7599488	2	60718347	Cigarettes per day			No	Yes	Yes
rs7766641	6	26184102	Cigarettes per day			No	Yes	Yes
rs78408772	2	62710608	Cigarettes per day			No	Yes	Yes
rs790564	8	64604218	Cigarettes per day			No	Yes	Yes
rs7951365	11	16377044	Cigarettes per day			No	Yes	Yes
rs8040868	15	78911181	Cigarettes per day			No	Yes	No (clumped out)
rs8192726	19	41354496	Cigarettes per day			No	Yes	No (clumped out)
rs112292570	19	41345586	NMR			Yes	No	Yes
rs11667314	19	41340983	NMR			Yes	No	Yes
rs117090198*	19	40753001	NMR			No	No	No
rs3181842	19	41523016	NMR			Yes	No	Yes
rs34638591	4	69359223	NMR			Yes	No	Yes
						6	53	48
	*The p-value for this SNP-exposure effect size was unusually high prior to the conditional analysis and the original authors were unsure why. We removed this SNP to reduce heterogeneity.
	Note: NMR = nicotine metabolite ratio; CPD = cigarettes per day

### Sheet: Sup. Table 5.
Supplementary Table 5. Details of the inlusion and exclusion of Single Nucleotide Polymorphisms (SNPs) in the analysis exploring the effect of cotinine and smoking heaviness on UK Biobank smoking-related health outcomes.
SNP rsID	Chromosome	Position	Associated phenotype	MR Proxy SNP rsID	MVMR Proxy SNP rsID	Included in NMR MR	Included in CPD MR	Included in MVMR analysis
rs10204824	2	148372720	Cigarettes per day			No	Yes	Yes
rs1024323	4	3006043	Cigarettes per day			No	Yes	Yes
rs10454798	4	67980830	Cigarettes per day			No	Yes	Yes
rs10519203	15	78814046	Cigarettes per day			No	Yes	No (clumped out)
rs10742683	11	43667625	Cigarettes per day			No	Yes	Yes
rs1115019	15	57141231	Cigarettes per day			No	Yes	Yes
rs11264100	1	35591626	Cigarettes per day		rs2971426	No	Yes	Yes
rs113001570	11	46737412	Cigarettes per day		rs77920005	No	Yes	Yes
rs117824460	19	41371480	Cigarettes per day			No	Yes	No (missing from cotinine data set)
rs11846838	14	104184737	Cigarettes per day			No	Yes	Yes
rs11940255	4	67086288	Cigarettes per day			No	Yes	Yes
rs12438181	15	78812098	Cigarettes per day			No	Yes	No (clumped out)
rs12924872	16	69552215	Cigarettes per day			No	Yes	Yes
rs13253502	8	42442018	Cigarettes per day			No	Yes	Yes
rs143200968	19	41338847	Cigarettes per day			No	Yes	Yes
rs146009840	15	78906177	Cigarettes per day			No	Yes	No (clumped out)
rs1592485	16	52093549	Cigarettes per day			No	Yes	Yes
rs1737894	20	31054702	Cigarettes per day			No	No (palindromic SNP removed during harmonisation)	No (palindromic SNP removed during harmonisation)
rs182317	15	89943601	Cigarettes per day			No	Yes	Yes
rs2072659	1	154548521	Cigarettes per day			No	Yes	Yes
rs2084533	3	16872929	Cigarettes per day			No	Yes	Yes
rs215600	7	32333642	Cigarettes per day			No	Yes	Yes
rs2236951	3	50421081	Cigarettes per day			No	Yes	Yes
rs2273500	20	61986949	Cigarettes per day			No	Yes	Yes
rs258321	16	89756473	Cigarettes per day			No	Yes	Yes
rs2741351	8	27418040	Cigarettes per day			No	Yes	Yes
rs28438420	15	78836288	Cigarettes per day			No	No (palindromic SNP removed during harmonisation)	No (clumped out)
rs28681284	15	78908565	Cigarettes per day			No	Yes	No (clumped out)
rs28813180	3	158083918	Cigarettes per day		rs138279803	No	Yes	No (clumped out)
rs3025383	9	136502369	Cigarettes per day			No	Yes	Yes
rs34973462	1	175993820	Cigarettes per day			No	Yes	Yes
rs3743063	15	79065171	Cigarettes per day		rs7174367	No	Yes	No (clumped out)
rs4144686	18	53251725	Cigarettes per day			No	Yes	Yes
rs4236926	8	42578059	Cigarettes per day			No	Yes	Yes
rs4485470	18	62125063	Cigarettes per day			No	Yes	Yes
rs4886550	15	78243579	Cigarettes per day			No	Yes	No (missing from cotinine data set)
rs56113850	19	41353107	Cigarettes per day			No	Yes	Yes
rs59208569	19	4044424	Cigarettes per day			No	Yes	Yes
rs6078373	20	11863500	Cigarettes per day			No	Yes	Yes
rs62447179	7	50339609	Cigarettes per day			No	Yes	Yes
rs632811	15	59155050	Cigarettes per day			No	Yes	Yes
rs699165	3	136224697	Cigarettes per day			No	Yes	Yes
rs7125588	11	113436072	Cigarettes per day			No	Yes	Yes
rs72740955	15	78849779	Cigarettes per day			No	Yes	No (clumped out)
rs7281463	21	40520783	Cigarettes per day			No	Yes	Yes
rs73229090	8	27442127	Cigarettes per day			No	Yes	Yes
rs7431710	3	48935583	Cigarettes per day		rs7612459	No	Yes	Yes
rs75596189	9	136468701	Cigarettes per day			No	Yes	Yes
rs7599488	2	60718347	Cigarettes per day			No	Yes	Yes
rs7766641	6	26184102	Cigarettes per day			No	Yes	Yes
rs78408772	2	62710608	Cigarettes per day			No	Yes	Yes
rs790564	8	64604218	Cigarettes per day			No	Yes	Yes
rs7951365	11	16377044	Cigarettes per day			No	Yes	Yes
rs8040868	15	78911181	Cigarettes per day			No	Yes	No (clumped out)
rs8192726	19	41354496	Cigarettes per day		rs76112798	No	Yes	No (clumped out)
rs10744625	15	78915864	Cotinine			Yes	No	Yes
rs10851907	12	3868168	Cotinine			Yes	No	Yes
rs11745112	5	685849	Cotinine			Yes	No	Yes
rs1813379	16	84437335	Cotinine			Yes	No	Yes
rs2814672	6	63134804	Cotinine			Yes	No	Yes
rs4887074	15	78952110	Cotinine			Yes	No	Yes
rs74386627	15	79099986	Cotinine		rs80178211	Yes	No	Yes
rs76474922	15	78884553	Cotinine			Yes	No	Yes
rs77107237 (rs114612145)	4	69746647	Cotinine			Yes	No	Yes
rs7971121	12	129977245	Cotinine			Yes	No	Yes
						10	53	52

### Sheet: Sup. Table 6.
Supplementary Table 6. Details of the inlusion and exclusion of Single Nucleotide Polymorphisms (SNPs) in the analysis exploring the effect of cotinine plus 3’hydroxycotinine (3HC) and smoking heaviness on UK Biobank smoking-related health outcomes.
SNP rsID	Chromosome	Position	Associated phenotype	MR Proxy SNP rsID	MVMR Proxy SNP rsID	Included in NMR MR	Included in CPD MR	Included in MVMR analysis
rs10204824	2	148372720	Cigarettes per day			No	Yes	Yes
rs1024323	4	3006043	Cigarettes per day			No	Yes	Yes
rs10454798	4	67980830	Cigarettes per day			No	Yes	Yes
rs10519203	15	78814046	Cigarettes per day			No	Yes	No (clumped out)
rs10742683	11	43667625	Cigarettes per day			No	Yes	Yes
rs1115019	15	57141231	Cigarettes per day			No	Yes	Yes
rs11264100	1	35591626	Cigarettes per day			No	Yes	Yes
rs113001570	11	46737412	Cigarettes per day			No	Yes	Yes
rs117824460	19	41371480	Cigarettes per day			No	Yes	Yes
rs11846838	14	104184737	Cigarettes per day			No	Yes	Yes
rs11940255	4	67086288	Cigarettes per day			No	Yes	Yes
rs12438181	15	78812098	Cigarettes per day			No	Yes	No (clumped out)
rs12924872	16	69552215	Cigarettes per day			No	Yes	Yes
rs13253502	8	42442018	Cigarettes per day			No	Yes	Yes
rs143200968	19	41338847	Cigarettes per day			No	Yes	Yes
rs146009840	15	78906177	Cigarettes per day			No	Yes	No (clumped out)
rs1592485	16	52093549	Cigarettes per day			No	Yes	Yes
rs1737894	20	31054702	Cigarettes per day			No	No (palindromic SNP removed during harmonisation)	No (palindromic SNP removed during harmonisation)
rs182317	15	89943601	Cigarettes per day			No	Yes	Yes
rs2072659	1	154548521	Cigarettes per day			No	Yes	Yes
rs2084533	3	16872929	Cigarettes per day			No	Yes	Yes
rs215600	7	32333642	Cigarettes per day			No	Yes	Yes
rs2236951	3	50421081	Cigarettes per day			No	Yes	Yes
rs2273500	20	61986949	Cigarettes per day			No	Yes	Yes
rs258321	16	89756473	Cigarettes per day			No	Yes	Yes
rs2741351	8	27418040	Cigarettes per day			No	Yes	Yes
rs28438420	15	78836288	Cigarettes per day			No	No (palindromic SNP removed during harmonisation)	No (clumped out)
rs28681284	15	78908565	Cigarettes per day			No	Yes	No (clumped out)
rs28813180	3	158083918	Cigarettes per day			No	Yes	Yes
rs3025383	9	136502369	Cigarettes per day			No	Yes	Yes
rs34973462	1	175993820	Cigarettes per day			No	Yes	Yes
rs3743063	15	79065171	Cigarettes per day			No	Yes	No (clumped out)
rs4144686	18	53251725	Cigarettes per day			No	Yes	Yes
rs4236926	8	42578059	Cigarettes per day			No	Yes	Yes
rs4485470	18	62125063	Cigarettes per day			No	Yes	Yes
rs4886550	15	78243579	Cigarettes per day			No	Yes	No (missing from cotinine plus 3HC data set)
rs56113850	19	41353107	Cigarettes per day			No	Yes	Yes
rs59208569	19	4044424	Cigarettes per day			No	Yes	Yes
rs6078373	20	11863500	Cigarettes per day			No	Yes	Yes
rs62447179	7	50339609	Cigarettes per day			No	Yes	Yes
rs632811	15	59155050	Cigarettes per day			No	Yes	Yes
rs699165	3	136224697	Cigarettes per day			No	Yes	Yes
rs7125588	11	113436072	Cigarettes per day			No	Yes	Yes
rs72740955	15	78849779	Cigarettes per day			No	Yes	No (clumped out)
rs7281463	21	40520783	Cigarettes per day			No	Yes	Yes
rs73229090	8	27442127	Cigarettes per day			No	Yes	Yes
rs7431710	3	48935583	Cigarettes per day			No	Yes	Yes
rs75596189	9	136468701	Cigarettes per day			No	Yes	Yes
rs7599488	2	60718347	Cigarettes per day			No	Yes	Yes
rs7766641	6	26184102	Cigarettes per day			No	Yes	Yes
rs78408772	2	62710608	Cigarettes per day			No	Yes	Yes
rs790564	8	64604218	Cigarettes per day			No	Yes	Yes
rs7951365	11	16377044	Cigarettes per day			No	Yes	Yes
rs8040868	15	78911181	Cigarettes per day			No	Yes	No (clumped out)
rs8192726	19	41354496	Cigarettes per day			No	Yes	No (clumped out)
rs10000284	4	69669183	Cotinine plus 3HC			Yes	No	Yes
rs113557631	4	70251849	Cotinine plus 3HC			Yes	No	Yes
rs117189732	15	79083280	Cotinine plus 3HC			Yes	No	Yes
rs12443170	15	78907736	Cotinine plus 3HC			Yes	No	Yes
rs12684930	9	1821338	Cotinine plus 3HC			Yes	No	Yes
rs13189249	5	124652166	Cotinine plus 3HC			Yes	No	Yes
rs142575813	7	4343113	Cotinine plus 3HC			Yes	No	Yes
rs143506642	16	84495457	Cotinine plus 3HC			Yes	No	Yes
rs1592803	4	181718016	Cotinine plus 3HC			Yes	No	Yes
rs17419295	4	87546619	Cotinine plus 3HC			Yes	No	Yes
rs2036527	15	78851615	Cotinine plus 3HC			Yes	No	Yes
rs445908	4	69596840	Cotinine plus 3HC			Yes	No	Yes
rs72629594	1	4175867	Cotinine plus 3HC			Yes	No	Yes
rs73044547	7	4556106	Cotinine plus 3HC			Yes	No	Yes
rs74857938	4	14305710	Cotinine plus 3HC			Yes	No	Yes
rs79408342	6	6903907	Cotinine plus 3HC			Yes	No	Yes
						16	53	60

### Sheet: Sup. Table 7
Supplementary Table 7. Univariable and multivariable Mendelian randomisation IVW and Egger analysis of nicotine exposure proxies (nicotine metabloite ratio, cotinine and cotinine+3’hydroxycotinine) and smoking heaviness (cigarettes per day) and lung cancer
Outcome	Exposure	Smoking Status	Method	Odds Ratio	Lower Confidence Interval	Upper Confidence Interval	p-value	I2Gx	Q	Egger Intercept	Egger Intercept p-value	F Statistic
NMR Analysis
Lung Cancer	NMR	Ever	MR-IVW	1.19849	1.14536	1.25408	4.98646e-15	.	6.42783	.	.	531.107
Lung Cancer	NMR	Ever	MVMR-IVW	1.00628	0.936183	1.08162	0.865926	.	118.203	.	.	30.1693
Lung Cancer	NMR	Ever	MR-Egger	1.31234	1.20872	1.42483	0.00746749	0.988958	0.660012	-0.0566536	0.0957343	531.107
Lung Cancer	NMR	Ever	MVMR-Egger	0.99641	0.92373	1.07481	0.926309	.	118.203	1.00479	0.389428	30.1693
Lung Cancer	CPD	Ever	MR-IVW	3.99711	3.49628	4.56967	1.70154e-91	.	185.04	.	.	144.942
Lung Cancer	CPD	Ever	MVMR-IVW	2.93603	2.38246	3.61822	8.22336e-13	.	118.203	.	.	33.9617
Lung Cancer	CPD	Ever	MR-Egger	5.53358	4.72772	6.47679	8.5905e-26	0.984488	113.076	-0.0340677	1.69469e-06	144.942
Lung Cancer	CPD	Ever	MVMR-Egger	4.58147	3.44611	6.0909	3.6877e-13	.	118.203	0.972079	0.000299478	33.9617
Lung Cancer	NMR	Never	MR-IVW	1.00501	0.934527	1.0808	0.892894	.	0.791238	.	.	531.107
Lung Cancer	NMR	Never	MVMR-IVW	1.03868	0.964528	1.11853	0.320623	.	29.5112	.	.	29.2768
Lung Cancer	NMR	Never	MR-Egger	0.931169	0.773089	1.12157	0.507037	0.988958	0.0284456	0.0483537	0.446737	531.107
Lung Cancer	NMR	Never	MVMR-Egger	1.00558	0.935574	1.08082	0.880632	.	29.5112	1.0164	0.00612341	29.2768
Lung Cancer	CPD	Never	MR-IVW	1.03836	0.849564	1.26912	0.713112	.	32.5362	.	.	139.236
Lung Cancer	CPD	Never	MVMR-IVW	0.832871	0.62852	1.10366	0.20946	.	29.5112	.	.	33.5259
Lung Cancer	CPD	Never	MR-Egger	1.28823	0.952633	1.74204	0.106275	0.98367	29.0208	-0.0193109	0.0666485	139.236
Lung Cancer	CPD	Never	MVMR-Egger	1.05922	0.640253	1.75234	0.823806	.	29.5112	0.988165	0.265654	33.5259
Cotinine Analysis
Lung Cancer	COT	Ever	MR-IVW	1.58127	1.13956	2.19419	0.00611291	.	112.269	.	.	30.6727
Lung Cancer	COT	Ever	MVMR-IVW	1.17828	1.02045	1.36051	0.0302476	.	97.0943	.	.	6.84851
Lung Cancer	COT	Ever	MR-Egger	6.36028	1.96416	20.5957	0.0149789	0.671513	74.74	-0.145544	0.0799873	30.6727
Lung Cancer	COT	Ever	MVMR-Egger	1.22604	1.0271	1.46351	0.0289762	.	97.0943	0.995808	0.450655	6.84851
Lung Cancer	CPD	Ever	MR-IVW	3.99711	3.49628	4.56967	1.70154e-91	.	185.04	.	.	144.942
Lung Cancer	CPD	Ever	MVMR-IVW	2.54457	2.07473	3.1208	1.15639e-11	.	97.0943	.	.	23.9777
Lung Cancer	CPD	Ever	MR-Egger	5.53358	4.72772	6.47679	8.5905e-26	0.984488	113.076	-0.0340677	1.69469e-06	144.942
Lung Cancer	CPD	Ever	MVMR-Egger	3.61732	2.59802	5.03652	1.2649e-09	.	97.0943	0.981745	0.0138	23.9777
Lung Cancer	COT	Never	MR-IVW	1.01805	0.782916	1.3238	0.893801	.	11.6821	.	.	30.6727
Lung Cancer	COT	Never	MVMR-IVW	1.03461	0.861518	1.24248	0.717244	.	33.0252	.	.	6.14093
Lung Cancer	COT	Never	MR-Egger	0.794643	0.201161	3.13906	0.75137	0.671513	11.4236	0.0326469	0.681713	30.6727
Lung Cancer	COT	Never	MVMR-Egger	1.08398	0.850295	1.3819	0.518624	.	33.0252	1.00158	0.811603	6.14093
Lung Cancer	CPD	Never	MR-IVW	1.03836	0.849564	1.26912	0.713112	.	32.5362	.	.	139.236
Lung Cancer	CPD	Never	MVMR-IVW	0.891897	0.685216	1.16092	0.399128	.	33.0252	.	.	27.8583
Lung Cancer	CPD	Never	MR-Egger	1.28823	0.952633	1.74204	0.106275	0.98367	29.0208	-0.0193109	0.0666485	139.236
Lung Cancer	CPD	Never	MVMR-Egger	1.02376	0.647662	1.61825	0.920361	.	33.0252	0.99291	0.472785	27.8583
Cotinine plus 3HC Analysis
Lung Cancer	Cplus3HC	Ever	MR-IVW	1.63057	1.13413	2.34431	0.00830248	.	317.234	.	.	36.8206
Lung Cancer	Cplus3HC	Ever	MVMR-IVW	1.13772	0.983149	1.3166	0.0891098	.	132.16	.	.	9.37626
Lung Cancer	Cplus3HC	Ever	MR-Egger	2.03803	0.718083	5.78425	0.205776	0.867231	315.382	-0.0222939	0.795154	36.8206
Lung Cancer	Cplus3HC	Ever	MVMR-Egger	1.22476	1.04973	1.42898	0.0128479	.	132.16	0.986654	0.0268415	9.37626
Lung Cancer	CPD	Ever	MR-IVW	3.99711	3.49628	4.56967	1.70154e-91	.	185.04	.	.	144.942
Lung Cancer	CPD	Ever	MVMR-IVW	2.94761	2.37879	3.65244	1.27143e-13	.	132.16	.	.	56.5252
Lung Cancer	CPD	Ever	MR-Egger	5.53358	4.72772	6.47679	8.5905e-26	0.984488	113.076	-0.0340677	1.69469e-06	144.942
Lung Cancer	CPD	Ever	MVMR-Egger	4.4805	3.36843	5.95971	3.66324e-14	.	132.16	0.975016	0.000306541	56.5252
Lung Cancer	Cplus3HC	Never	MR-IVW	1.11768	0.93135	1.3413	0.231819	.	8.05761	.	.	36.8143
Lung Cancer	Cplus3HC	Never	MVMR-IVW	1.15631	0.991809	1.34809	0.0688705	.	36.5624	.	.	9.0861
Lung Cancer	Cplus3HC	Never	MR-Egger	1.11389	0.767098	1.61747	0.581312	0.853736	8.05294	0.0026223	0.946645	36.8143
Lung Cancer	Cplus3HC	Never	MVMR-Egger	1.06328	0.844295	1.33906	0.604647	.	36.5624	1.01389	0.0641263	9.0861
Lung Cancer	CPD	Never	MR-IVW	1.03836	0.849564	1.26912	0.713112	.	32.5362	.	.	139.236
Lung Cancer	CPD	Never	MVMR-IVW	0.867919	0.676995	1.11269	0.268517	.	36.5624	.	.	47.9885
Lung Cancer	CPD	Never	MR-Egger	1.28823	0.952633	1.74204	0.106275	0.98367	29.0208	-0.0193109	0.0666485	139.236
Lung Cancer	CPD	Never	MVMR-Egger	0.985078	0.661765	1.46635	0.94122	.	36.5624	0.992961	0.426903	47.9885

### Sheet: Sup. Table 8
Supplementary Table 8. Univariable and multivariable Mendelian randomisation IVW and Egger analysis of nicotine exposure proxies (nicotine metabloite ratio, cotinine and cotinine+3’hydroxycotinine) and smoking heaviness (cigarettes per day) and coronary heart disease
Outcome	Exposure	Smoking Status	Method	Odds Ratio	Lower Confidence Interval	Upper Confidence Interval	p-value	I2Gx	Q	Egger Intercept	Egger Intercept p-value	F Statistic
NMR Analysis
Coronary Heart Disease	NMR	Ever	MR-IVW	1.01738	0.990974	1.0445	0.199033	.	10.5309	.	.	450.999
Coronary Heart Disease	NMR	Ever	MVMR-IVW	1.0043	0.975839	1.03359	0.771224	.	96.4828	.	.	49.0847
Coronary Heart Disease	NMR	Ever	MR-Egger	1.04447	0.98933	1.10269	0.190971	0.990946	8.15198	-0.0156992	0.34075	450.999
Coronary Heart Disease	NMR	Ever	MVMR-Egger	0.996463	0.967345	1.02646	0.815885	.	96.4828	0.00416239	0.101166	49.0847
Coronary Heart Disease	CPD	Ever	MR-IVW	1.14057	1.00607	1.29303	0.0399166	.	122.586	.	.	69.7865
Coronary Heart Disease	CPD	Ever	MVMR-IVW	1.31886	1.07594	1.61662	0.0105894	.	96.4828	.	.	34.1669
Coronary Heart Disease	CPD	Ever	MR-Egger	0.949037	0.791928	1.13732	0.573545	0.967217	107.851	0.00897818	0.0109821	69.7865
Coronary Heart Disease	CPD	Ever	MVMR-Egger	0.936888	0.684075	1.28313	0.686456	.	96.4828	0.00995537	0.0101622	34.1669
Coronary Heart Disease	NMR	Current	MR-IVW	1.00551	0.947337	1.06726	0.856483	.	12.3688	.	.	450.999
Coronary Heart Disease	NMR	Current	MVMR-IVW	0.994424	0.945527	1.04585	0.828903	.	68.1185	.	.	49.0847
Coronary Heart Disease	NMR	Current	MR-Egger	1.07584	0.956665	1.20986	0.289342	0.990946	8.75669	-0.0407429	0.268305	450.999
Coronary Heart Disease	NMR	Current	MVMR-Egger	0.991488	0.93985	1.04596	0.75553	.	68.1185	0.00160257	0.72552	49.0847
Coronary Heart Disease	CPD	Current	MR-IVW	1.10488	0.894809	1.36428	0.353925	.	77.3399	.	.	69.7865
Coronary Heart Disease	CPD	Current	MVMR-IVW	1.27222	0.8873	1.82411	0.196835	.	68.1185	.	.	34.1669
Coronary Heart Disease	CPD	Current	MR-Egger	0.940688	0.683761	1.29416	0.708716	0.967217	74.8202	0.00787176	0.19589	69.7865
Coronary Heart Disease	CPD	Current	MVMR-Egger	0.82535	0.463769	1.46884	0.517283	.	68.1185	0.0126334	0.0701115	34.1669
Coronary Heart Disease	NMR	Never	MR-IVW	0.991426	0.969848	1.01349	0.443121	.	1.18336	.	.	450.999
Coronary Heart Disease	NMR	Never	MVMR-IVW	0.994859	0.965746	1.02485	0.735295	.	70.7686	.	.	49.0847
Coronary Heart Disease	NMR	Never	MR-Egger	0.996703	0.951797	1.04373	0.895115	0.990946	1.11741	-0.0031689	0.809995	450.999
Coronary Heart Disease	NMR	Never	MVMR-Egger	0.984871	0.955648	1.01499	0.326509	.	70.7686	0.00535193	0.0398054	49.0847
Coronary Heart Disease	CPD	Never	MR-IVW	0.716503	0.617802	0.830972	1.04048e-05	.	116.232	.	.	69.7865
Coronary Heart Disease	CPD	Never	MVMR-IVW	0.983817	0.797278	1.214	0.87977	.	70.7686	.	.	34.1669
Coronary Heart Disease	CPD	Never	MR-Egger	0.506838	0.419189	0.612815	5.15401e-09	0.967217	80.697	0.0169354	1.75961e-05	69.7865
Coronary Heart Disease	CPD	Never	MVMR-Egger	0.63549	0.466029	0.866572	0.00631638	.	70.7686	0.0127481	0.00112583	34.1669
Coronary Heart Disease	NMR	Former	MR-IVW	1.02653	1.00556	1.04794	0.0129041	.	3.93372	.	.	450.999
Coronary Heart Disease	NMR	Former	MVMR-IVW	1.01424	0.983285	1.04618	0.375852	.	86.8594	.	.	49.0847
Coronary Heart Disease	NMR	Former	MR-Egger	1.04171	0.997583	1.0878	0.137922	0.990946	3.36182	-0.0087462	0.491603	450.999
Coronary Heart Disease	NMR	Former	MVMR-Egger	1.00515	0.973633	1.03769	0.753384	.	86.8594	0.00475588	0.0807839	49.0847
Coronary Heart Disease	CPD	Former	MR-IVW	1.13295	0.991042	1.29517	0.0675184	.	108.332	.	.	69.7865
Coronary Heart Disease	CPD	Former	MVMR-IVW	1.29627	1.04147	1.6134	0.0246039	.	86.8594	.	.	34.1669
Coronary Heart Disease	CPD	Former	MR-Egger	0.945418	0.777954	1.14893	0.575038	0.967217	97.2394	0.00883299	0.0195012	69.7865
Coronary Heart Disease	CPD	Former	MVMR-Egger	0.957795	0.676958	1.35514	0.808686	.	86.8594	0.00880248	0.0368792	34.1669
Cotinine Analysis
Coronary Heart Disease	COT	Ever	MR-IVW	0.9894	0.907727	1.07842	0.808452	.	28.852	.	.	30.6727
Coronary Heart Disease	COT	Ever	MVMR-IVW	0.966507	0.895926	1.04265	0.38279	.	122.189	.	.	6.75687
Coronary Heart Disease	COT	Ever	MR-Egger	0.96888	0.647623	1.4495	0.881561	0.671513	28.8277	0.00201969	0.936574	30.6727
Coronary Heart Disease	COT	Ever	MVMR-Egger	0.924477	0.843609	1.0131	0.0990462	.	122.189	0.00499985	0.107051	6.75687
Coronary Heart Disease	CPD	Ever	MR-IVW	1.14057	1.00607	1.29303	0.0399166	.	122.586	.	.	69.7865
Coronary Heart Disease	CPD	Ever	MVMR-IVW	1.29433	1.03652	1.61628	0.0271342	.	122.189	.	.	19.9436
Coronary Heart Disease	CPD	Ever	MR-Egger	0.949037	0.791928	1.13732	0.573545	0.967217	107.851	0.00897818	0.0109821	69.7865
Coronary Heart Disease	CPD	Ever	MVMR-Egger	1.03887	0.685265	1.57494	0.858182	.	122.189	0.00562044	0.227387	19.9436
Coronary Heart Disease	COT	Current	MR-IVW	1.01185	0.894349	1.14479	0.851598	.	13.148	.	.	30.6727
Coronary Heart Disease	COT	Current	MVMR-IVW	1.01315	0.899484	1.14117	0.830542	.	67.4932	.	.	6.75687
Coronary Heart Disease	COT	Current	MR-Egger	0.766383	0.448138	1.31063	0.359564	0.671513	11.4704	0.0356687	0.310916	30.6727
Coronary Heart Disease	COT	Current	MVMR-Egger	0.928101	0.805675	1.06913	0.306289	.	67.4932	0.00985262	0.0416293	6.75687
Coronary Heart Disease	CPD	Current	MR-IVW	1.10488	0.894809	1.36428	0.353925	.	77.3399	.	.	69.7865
Coronary Heart Disease	CPD	Current	MVMR-IVW	1.21146	0.855335	1.71585	0.28527	.	67.4932	.	.	19.9436
Coronary Heart Disease	CPD	Current	MR-Egger	0.940688	0.683761	1.29416	0.708716	0.967217	74.8202	0.00787176	0.19589	69.7865
Coronary Heart Disease	CPD	Current	MVMR-Egger	1.06855	0.552651	2.06605	0.844563	.	67.4932	0.00321818	0.661334	19.9436
Coronary Heart Disease	COT	Never	MR-IVW	0.955878	0.858167	1.06471	0.412093	.	30.537	.	.	30.6727
Coronary Heart Disease	COT	Never	MVMR-IVW	0.966479	0.895126	1.04352	0.387738	.	84.846	.	.	6.75687
Coronary Heart Disease	COT	Never	MR-Egger	0.967266	0.582516	1.60614	0.900824	0.671513	30.536	-0.000497865	0.987495	30.6727
Coronary Heart Disease	COT	Never	MVMR-Egger	0.9306	0.847694	1.02161	0.137258	.	84.846	0.00425011	0.176712	6.75687
Coronary Heart Disease	CPD	Never	MR-IVW	0.716503	0.617802	0.830972	1.04048e-05	.	116.232	.	.	69.7865
Coronary Heart Disease	CPD	Never	MVMR-IVW	1.05797	0.845248	1.32423	0.624837	.	84.846	.	.	19.9436
Coronary Heart Disease	CPD	Never	MR-Egger	0.506838	0.419189	0.612815	5.15401e-09	0.967217	80.697	0.0169354	1.75961e-05	69.7865
Coronary Heart Disease	CPD	Never	MVMR-Egger	0.763167	0.504981	1.15336	0.205594	.	84.846	0.008346	0.0733564	19.9436
Coronary Heart Disease	COT	Former	MR-IVW	0.979654	0.900468	1.0658	0.632641	.	21.4904	.	.	30.6727
Coronary Heart Disease	COT	Former	MVMR-IVW	0.949702	0.874997	1.03078	0.22274	.	110.734	.	.	6.75687
Coronary Heart Disease	COT	Former	MR-Egger	1.03049	0.698627	1.51999	0.883373	0.671513	21.3065	-0.00629766	0.799316	30.6727
Coronary Heart Disease	COT	Former	MVMR-Egger	0.923215	0.834828	1.02096	0.126141	.	110.734	0.00318169	0.346545	6.75687
Coronary Heart Disease	CPD	Former	MR-IVW	1.13295	0.991042	1.29517	0.0675184	.	108.332	.	.	69.7865
Coronary Heart Disease	CPD	Former	MVMR-IVW	1.29959	1.02219	1.65226	0.0373301	.	110.734	.	.	19.9436
Coronary Heart Disease	CPD	Former	MR-Egger	0.945418	0.777954	1.14893	0.575038	0.967217	97.2394	0.00883299	0.0195012	69.7865
Coronary Heart Disease	CPD	Former	MVMR-Egger	1.05101	0.669216	1.65062	0.829872	.	110.734	0.00542197	0.282013	19.9436
Cotinine plus 3HC Analysis
Coronary Heart Disease	Cplus3HC	Ever	MR-IVW	1.00874	0.969741	1.0493	0.665401	.	14.334	.	.	35.0773
Coronary Heart Disease	Cplus3HC	Ever	MVMR-IVW	1.00011	0.943859	1.05972	0.996956	.	108.253	.	.	10.6421
Coronary Heart Disease	Cplus3HC	Ever	MR-Egger	1.0054	0.908743	1.11235	0.91824	0.862699	14.3293	0.000600222	0.94682	35.0773
Coronary Heart Disease	Cplus3HC	Ever	MVMR-Egger	0.965933	0.908553	1.02694	0.271964	.	108.253	0.00679161	0.0124432	10.6421
Coronary Heart Disease	CPD	Ever	MR-IVW	1.14057	1.00607	1.29303	0.0399166	.	122.586	.	.	69.7865
Coronary Heart Disease	CPD	Ever	MVMR-IVW	1.2609	1.04043	1.5281	0.021441	.	108.253	.	.	28.4679
Coronary Heart Disease	CPD	Ever	MR-Egger	0.949037	0.791928	1.13732	0.573545	0.967217	107.851	0.00897818	0.0109821	69.7865
Coronary Heart Disease	CPD	Ever	MVMR-Egger	0.876091	0.651856	1.17746	0.384174	.	108.253	0.0100953	0.00355719	28.4679
Coronary Heart Disease	Cplus3HC	Current	MR-IVW	1.00147	0.916955	1.09377	0.973996	.	16.7548	.	.	35.0773
Coronary Heart Disease	Cplus3HC	Current	MVMR-IVW	0.995958	0.899017	1.10335	0.938475	.	76.2282	.	.	10.6421
Coronary Heart Disease	Cplus3HC	Current	MR-Egger	0.936224	0.739852	1.18472	0.591855	0.862699	16.2817	0.0127486	0.533883	35.0773
Coronary Heart Disease	Cplus3HC	Current	MVMR-Egger	0.962014	0.859661	1.07655	0.502558	.	76.2282	0.00680689	0.165515	10.6421
Coronary Heart Disease	CPD	Current	MR-IVW	1.10488	0.894809	1.36428	0.353925	.	77.3399	.	.	69.7865
Coronary Heart Disease	CPD	Current	MVMR-IVW	1.18473	0.843217	1.66456	0.332593	.	76.2282	.	.	28.4679
Coronary Heart Disease	CPD	Current	MR-Egger	0.940688	0.683761	1.29416	0.708716	0.967217	74.8202	0.00787176	0.19589	69.7865
Coronary Heart Disease	CPD	Current	MVMR-Egger	0.948931	0.543119	1.65796	0.854572	.	76.2282	0.0061745	0.329591	28.4679
Coronary Heart Disease	Cplus3HC	Never	MR-IVW	0.938177	0.865205	1.0173	0.122411	.	42.7369	.	.	35.0773
Coronary Heart Disease	Cplus3HC	Never	MVMR-IVW	0.970405	0.90705	1.03819	0.386742	.	99.5482	.	.	10.6421
Coronary Heart Disease	Cplus3HC	Never	MR-Egger	0.977262	0.789993	1.20892	0.835226	0.862699	41.9637	-0.00933741	0.619439	35.0773
Coronary Heart Disease	Cplus3HC	Never	MVMR-Egger	0.930324	0.86649	0.998861	0.0512332	.	99.5482	0.00821681	0.00917484	10.6421
Coronary Heart Disease	CPD	Never	MR-IVW	0.716503	0.617802	0.830972	1.04048e-05	.	116.232	.	.	69.7865
Coronary Heart Disease	CPD	Never	MVMR-IVW	0.909233	0.727022	1.13711	0.407743	.	99.5482	.	.	28.4679
Coronary Heart Disease	CPD	Never	MR-Egger	0.506838	0.419189	0.612815	5.15401e-09	0.967217	80.697	0.0169354	1.75961e-05	69.7865
Coronary Heart Disease	CPD	Never	MVMR-Egger	0.642255	0.451396	0.913812	0.0169089	.	99.5482	0.00964576	0.0180213	28.4679
Coronary Heart Disease	Cplus3HC	Former	MR-IVW	1.00742	0.961508	1.05553	0.756062	.	16.3111	.	.	35.0773
Coronary Heart Disease	Cplus3HC	Former	MVMR-IVW	1.00035	0.937527	1.06738	0.991625	.	105.72	.	.	10.6421
Coronary Heart Disease	Cplus3HC	Former	MR-Egger	1.02506	0.908598	1.15645	0.693558	0.862699	16.21	-0.003148	0.77205	35.0773
Coronary Heart Disease	Cplus3HC	Former	MVMR-Egger	0.967656	0.902494	1.03752	0.359186	.	105.72	0.00647977	0.0345857	10.6421
Coronary Heart Disease	CPD	Former	MR-IVW	1.13295	0.991042	1.29517	0.0675184	.	108.332	.	.	69.7865
Coronary Heart Disease	CPD	Former	MVMR-IVW	1.26818	1.02251	1.57287	0.0347065	.	105.72	.	.	28.4679
Coronary Heart Disease	CPD	Former	MR-Egger	0.945418	0.777954	1.14893	0.575038	0.967217	97.2394	0.00883299	0.0195012	69.7865
Coronary Heart Disease	CPD	Former	MVMR-Egger	0.865343	0.619176	1.20938	0.400615	.	105.72	0.0105863	0.006621	28.4679

### Sheet: Sup. Table 9
Supplementary Table 9. Univariable and multivariable Mendelian randomisation IVW and Egger analysis of nicotine exposure proxies (nicotine metabloite ratio, cotinine and cotinine+3’hydroxycotinine) and smoking heaviness (cigarettes per day) and chronic obstructive pulmonary disease
Outcome	Exposure	Smoking Status	Method	Odds Ratio	Lower Confidence Interval	Upper Confidence Interval	p-value	I2Gx	Q	Egger Intercept	Egger Intercept p-value	F Statistic
NMR Analysis
Chronic Obstructive Pulminory Disease	NMR	Ever	MR-IVW	1.15598	1.07378	1.24447	0.000117368	.	2.5107	.	.	450.999
Chronic Obstructive Pulminory Disease	NMR	Ever	MVMR-IVW	1.03167	0.947991	1.12272	0.473722	.	49.2397	.	.	49.0847
Chronic Obstructive Pulminory Disease	NMR	Ever	MR-Egger	1.24296	1.06467	1.4511	0.0512019	0.990946	1.41968	-0.0432217	0.35521	450.999
Chronic Obstructive Pulminory Disease	NMR	Ever	MVMR-Egger	1.0402	0.951043	1.13771	0.393226	.	49.2397	-0.00435352	0.563735	49.0847
Chronic Obstructive Pulminory Disease	CPD	Ever	MR-IVW	6.56511	4.68407	9.20152	8.7595e-28	.	54.1741	.	.	69.7865
Chronic Obstructive Pulminory Disease	CPD	Ever	MVMR-IVW	7.24416	3.98979	13.153	5.01371e-08	.	49.2397	.	.	34.1669
Chronic Obstructive Pulminory Disease	CPD	Ever	MR-Egger	4.91868	2.95811	8.1787	1.23509e-07	0.967217	51.9563	0.014098	0.146243	69.7865
Chronic Obstructive Pulminory Disease	CPD	Ever	MVMR-Egger	4.43833	1.67105	11.7882	0.00450781	.	49.2397	0.0142581	0.222464	34.1669
Chronic Obstructive Pulminory Disease	NMR	Current	MR-IVW	1.3675	1.19913	1.55952	3.02791e-06	.	5.44709	.	.	450.999
Chronic Obstructive Pulminory Disease	NMR	Current	MVMR-IVW	1.15463	1.01741	1.31036	0.0308597	.	37.6926	.	.	49.0847
Chronic Obstructive Pulminory Disease	NMR	Current	MR-Egger	1.72942	1.32627	2.25513	0.0155376	0.990946	1.56818	-0.141828	0.120239	450.999
Chronic Obstructive Pulminory Disease	NMR	Current	MVMR-Egger	1.17674	1.02999	1.34439	0.0208511	.	37.6926	-0.0103092	0.368111	49.0847
Chronic Obstructive Pulminory Disease	CPD	Current	MR-IVW	13.4075	7.52822	23.8783	1.1936e-18	.	43.8801	.	.	69.7865
Chronic Obstructive Pulminory Disease	CPD	Current	MVMR-IVW	16.8956	6.82241	41.8418	1.9788e-07	.	37.6926	.	.	34.1669
Chronic Obstructive Pulminory Disease	CPD	Current	MR-Egger	8.64684	3.58916	20.8315	1.38579e-05	0.967217	42.2004	0.0214419	0.200805	69.7865
Chronic Obstructive Pulminory Disease	CPD	Current	MVMR-Egger	10.5497	2.36655	47.0291	0.00343083	.	37.6926	0.01377	0.440136	34.1669
Chronic Obstructive Pulminory Disease	NMR	Never	MR-IVW	0.998898	0.998184	0.999614	0.00254247	.	3.34956	.	.	450.999
Chronic Obstructive Pulminory Disease	NMR	Never	MVMR-IVW	0.999267	0.998466	1.00007	0.0797623	.	48.4895	.	.	49.0847
Chronic Obstructive Pulminory Disease	NMR	Never	MR-Egger	0.998495	0.996998	0.999995	0.12059	0.990946	2.98958	0.000241265	0.580848	450.999
Chronic Obstructive Pulminory Disease	NMR	Never	MVMR-Egger	0.999091	0.998256	0.999927	0.0386341	.	48.4895	9.3591e-05	0.189574	49.0847
Chronic Obstructive Pulminory Disease	CPD	Never	MR-IVW	0.994242	0.990909	0.997588	0.000753239	.	56.332	.	.	69.7865
Chronic Obstructive Pulminory Disease	CPD	Never	MVMR-IVW	0.995019	0.989384	1.00069	0.0915043	.	48.4895	.	.	34.1669
Chronic Obstructive Pulminory Disease	CPD	Never	MR-Egger	0.994176	0.989056	0.999323	0.0311121	0.967217	56.3307	3.26333e-06	0.973349	69.7865
Chronic Obstructive Pulminory Disease	CPD	Never	MVMR-Egger	0.997389	0.988061	1.0068	0.58813	.	48.4895	-6.94344e-05	0.534872	34.1669
Chronic Obstructive Pulminory Disease	NMR	Former	MR-IVW	1.00222	1.0002	1.00423	0.0309551	.	1.90972	.	.	450.999
Chronic Obstructive Pulminory Disease	NMR	Former	MVMR-IVW	1.00031	0.997866	1.00277	0.803581	.	57.1064	.	.	49.0847
Chronic Obstructive Pulminory Disease	NMR	Former	MR-Egger	1.00214	0.997922	1.00637	0.377005	0.990946	1.90804	4.60007e-05	0.969297	450.999
Chronic Obstructive Pulminory Disease	NMR	Former	MVMR-Egger	1.00041	0.99781	1.00302	0.758397	.	57.1064	-5.17263e-05	0.812355	49.0847
Chronic Obstructive Pulminory Disease	CPD	Former	MR-IVW	1.03493	1.02481	1.04514	7.2202e-12	.	62.2529	.	.	69.7865
Chronic Obstructive Pulminory Disease	CPD	Former	MVMR-IVW	1.03422	1.01657	1.05218	0.00038431	.	57.1064	.	.	34.1669
Chronic Obstructive Pulminory Disease	CPD	Former	MR-Egger	1.03026	1.01491	1.04584	0.000289095	0.967217	61.5142	0.000220681	0.437474	69.7865
Chronic Obstructive Pulminory Disease	CPD	Former	MVMR-Egger	1.02314	0.994483	1.05263	0.121492	.	57.1064	0.00031318	0.354929	34.1669
Cotinine Analysis
Chronic Obstructive Pulminory Disease	COT	Ever	MR-IVW	1.35897	1.08427	1.70326	0.00776319	.	12.0752	.	.	30.6727
Chronic Obstructive Pulminory Disease	COT	Ever	MVMR-IVW	1.05273	0.859831	1.2889	0.620966	.	51.5414	.	.	6.75687
Chronic Obstructive Pulminory Disease	COT	Ever	MR-Egger	2.29435	0.8677	6.06666	0.132675	0.671513	11.1115	-0.0515166	0.42902	30.6727
Chronic Obstructive Pulminory Disease	COT	Ever	MVMR-Egger	1.03643	0.806543	1.33184	0.780925	.	51.5414	0.00175433	0.834226	6.75687
Chronic Obstructive Pulminory Disease	CPD	Ever	MR-IVW	6.56511	4.68407	9.20152	8.7595e-28	.	54.1741	.	.	69.7865
Chronic Obstructive Pulminory Disease	CPD	Ever	MVMR-IVW	6.35377	3.51187	11.4954	1.46276e-07	.	51.5414	.	.	19.9436
Chronic Obstructive Pulminory Disease	CPD	Ever	MR-Egger	4.91868	2.95811	8.1787	1.23509e-07	0.967217	51.9563	0.014098	0.146243	69.7865
Chronic Obstructive Pulminory Disease	CPD	Ever	MVMR-Egger	3.71579	1.219	11.3266	0.0252471	.	51.5414	0.0136965	0.271117	19.9436
Chronic Obstructive Pulminory Disease	COT	Current	MR-IVW	1.70887	1.21273	2.40798	0.00219685	.	7.24802	.	.	30.6727
Chronic Obstructive Pulminory Disease	COT	Current	MVMR-IVW	1.03439	0.754704	1.41772	0.834353	.	41.3407	.	.	6.75687
Chronic Obstructive Pulminory Disease	COT	Current	MR-Egger	2.1824	0.551596	8.63469	0.298369	0.671513	7.22589	-0.0137882	0.885424	30.6727
Chronic Obstructive Pulminory Disease	COT	Current	MVMR-Egger	0.936613	0.635017	1.38145	0.742602	.	41.3407	0.0111106	0.393603	6.75687
Chronic Obstructive Pulminory Disease	CPD	Current	MR-IVW	13.4075	7.52822	23.8783	1.1936e-18	.	43.8801	.	.	69.7865
Chronic Obstructive Pulminory Disease	CPD	Current	MVMR-IVW	19.0458	7.5813	47.8469	8.30945e-08	.	41.3407	.	.	19.9436
Chronic Obstructive Pulminory Disease	CPD	Current	MR-Egger	8.64684	3.58916	20.8315	1.38579e-05	0.967217	42.2004	0.0214419	0.200805	69.7865
Chronic Obstructive Pulminory Disease	CPD	Current	MVMR-Egger	28.8443	5.03971	165.088	0.000430095	.	41.3407	-0.0106343	0.584397	19.9436
Chronic Obstructive Pulminory Disease	COT	Never	MR-IVW	0.999671	0.997763	1.00158	0.735499	.	3.74262	.	.	30.6727
Chronic Obstructive Pulminory Disease	COT	Never	MVMR-IVW	1.00086	0.998959	1.00277	0.379189	.	49.2148	.	.	6.75687
Chronic Obstructive Pulminory Disease	COT	Never	MR-Egger	0.997179	0.991711	1.00268	0.343354	0.671513	3.37545	0.000311893	0.56135	30.6727
Chronic Obstructive Pulminory Disease	COT	Never	MVMR-Egger	1.00064	0.998279	1.003	0.599461	.	49.2148	2.53262e-05	0.747662	6.75687
Chronic Obstructive Pulminory Disease	CPD	Never	MR-IVW	0.994242	0.990909	0.997588	0.000753239	.	56.332	.	.	69.7865
Chronic Obstructive Pulminory Disease	CPD	Never	MVMR-IVW	0.99373	0.988216	0.999274	0.0312908	.	49.2148	.	.	19.9436
Chronic Obstructive Pulminory Disease	CPD	Never	MR-Egger	0.994176	0.989056	0.999323	0.0311121	0.967217	56.3307	3.26333e-06	0.973349	69.7865
Chronic Obstructive Pulminory Disease	CPD	Never	MVMR-Egger	0.991641	0.98123	1.00216	0.125433	.	49.2148	5.38011e-05	0.646563	19.9436
Chronic Obstructive Pulminory Disease	COT	Former	MR-IVW	1.00378	0.997276	1.01032	0.255546	.	13.6178	.	.	30.6727
Chronic Obstructive Pulminory Disease	COT	Former	MVMR-IVW	1.00055	0.994547	1.0066	0.857719	.	63.5993	.	.	6.75687
Chronic Obstructive Pulminory Disease	COT	Former	MR-Egger	1.01384	0.984858	1.04367	0.380192	0.671513	12.9796	-0.00113482	0.548016	30.6727
Chronic Obstructive Pulminory Disease	COT	Former	MVMR-Egger	1.00084	0.993398	1.00833	0.827043	.	63.5993	-3.17856e-05	0.898564	6.75687
Chronic Obstructive Pulminory Disease	CPD	Former	MR-IVW	1.03493	1.02481	1.04514	7.2202e-12	.	62.2529	.	.	69.7865
Chronic Obstructive Pulminory Disease	CPD	Former	MVMR-IVW	1.0303	1.01228	1.04864	0.00170759	.	63.5993	.	.	19.9436
Chronic Obstructive Pulminory Disease	CPD	Former	MR-Egger	1.03026	1.01491	1.04584	0.000289095	0.967217	61.5142	0.000220681	0.437474	69.7865
Chronic Obstructive Pulminory Disease	CPD	Former	MVMR-Egger	1.01007	0.977323	1.04391	0.553996	.	63.5993	0.000505979	0.170417	19.9436
Cotinine plus 3HC Analysis
Chronic Obstructive Pulminory Disease	Cplus3HC	Ever	MR-IVW	1.1273	0.872322	1.45681	0.359717	.	38.775	.	.	35.0773
Chronic Obstructive Pulminory Disease	Cplus3HC	Ever	MVMR-IVW	0.96182	0.79932	1.15736	0.681653	.	65.726	.	.	10.6421
Chronic Obstructive Pulminory Disease	Cplus3HC	Ever	MR-Egger	1.19424	0.605577	2.35511	0.616405	0.862699	38.7361	-0.00697834	0.907258	35.0773
Chronic Obstructive Pulminory Disease	Cplus3HC	Ever	MVMR-Egger	0.871173	0.71463	1.06201	0.177713	.	65.726	0.0193449	0.026775	10.6421
Chronic Obstructive Pulminory Disease	CPD	Ever	MR-IVW	6.56511	4.68407	9.20152	8.7595e-28	.	54.1741	.	.	69.7865
Chronic Obstructive Pulminory Disease	CPD	Ever	MVMR-IVW	7.54208	4.07843	13.9472	2.5234e-08	.	65.726	.	.	28.4679
Chronic Obstructive Pulminory Disease	CPD	Ever	MR-Egger	4.91868	2.95811	8.1787	1.23509e-07	0.967217	51.9563	0.014098	0.146243	69.7865
Chronic Obstructive Pulminory Disease	CPD	Ever	MVMR-Egger	4.72436	1.72415	12.9452	0.00378691	.	65.726	0.012963	0.256618	28.4679
Chronic Obstructive Pulminory Disease	Cplus3HC	Current	MR-IVW	1.02538	0.708023	1.485	0.894457	.	26.6527	.	.	35.0773
Chronic Obstructive Pulminory Disease	Cplus3HC	Current	MVMR-IVW	0.778447	0.585364	1.03522	0.0903972	.	52.0166	.	.	10.6421
Chronic Obstructive Pulminory Disease	Cplus3HC	Current	MR-Egger	0.821815	0.316225	2.13576	0.693231	0.862699	26.2833	0.0376091	0.664145	35.0773
Chronic Obstructive Pulminory Disease	Cplus3HC	Current	MVMR-Egger	0.714841	0.521822	0.979257	0.0410402	.	52.0166	0.0166748	0.224371	10.6421
Chronic Obstructive Pulminory Disease	CPD	Current	MR-IVW	13.4075	7.52822	23.8783	1.1936e-18	.	43.8801	.	.	69.7865
Chronic Obstructive Pulminory Disease	CPD	Current	MVMR-IVW	28.2637	10.9573	72.9043	4.1207e-09	.	52.0166	.	.	28.4679
Chronic Obstructive Pulminory Disease	CPD	Current	MR-Egger	8.64684	3.58916	20.8315	1.38579e-05	0.967217	42.2004	0.0214419	0.200805	69.7865
Chronic Obstructive Pulminory Disease	CPD	Current	MVMR-Egger	25.5587	5.31821	122.833	0.000158332	.	52.0166	0.00279844	0.87477	28.4679
Chronic Obstructive Pulminory Disease	Cplus3HC	Never	MR-IVW	0.998747	0.996988	1.00051	0.163372	.	19.1106	.	.	35.0773
Chronic Obstructive Pulminory Disease	Cplus3HC	Never	MVMR-IVW	0.998852	0.997058	1.00065	0.215499	.	66.5402	.	.	10.6421
Chronic Obstructive Pulminory Disease	Cplus3HC	Never	MR-Egger	0.996118	0.991682	1.00057	0.10973	0.862699	17.2486	0.000471721	0.239205	35.0773
Chronic Obstructive Pulminory Disease	Cplus3HC	Never	MVMR-Egger	0.999376	0.997393	1.00136	0.539964	.	66.5402	-0.000102039	0.235319	10.6421
Chronic Obstructive Pulminory Disease	CPD	Never	MR-IVW	0.994242	0.990909	0.997588	0.000753239	.	56.332	.	.	69.7865
Chronic Obstructive Pulminory Disease	CPD	Never	MVMR-IVW	0.996787	0.990871	1.00274	0.293834	.	66.5402	.	.	28.4679
Chronic Obstructive Pulminory Disease	CPD	Never	MR-Egger	0.994176	0.989056	0.999323	0.0311121	0.967217	56.3307	3.26333e-06	0.973349	69.7865
Chronic Obstructive Pulminory Disease	CPD	Never	MVMR-Egger	0.999921	0.990164	1.00977	0.987513	.	66.5402	-8.71615e-05	0.432152	28.4679
Chronic Obstructive Pulminory Disease	Cplus3HC	Former	MR-IVW	1.00313	0.998075	1.00821	0.225512	.	20.4216	.	.	35.0773
Chronic Obstructive Pulminory Disease	Cplus3HC	Former	MVMR-IVW	1.00079	0.995865	1.00574	0.754156	.	64.7117	.	.	10.6421
Chronic Obstructive Pulminory Disease	Cplus3HC	Former	MR-Egger	1.00603	0.992568	1.01968	0.396362	0.862699	20.1808	-0.000470562	0.688935	35.0773
Chronic Obstructive Pulminory Disease	Cplus3HC	Former	MVMR-Egger	0.998484	0.993168	1.00383	0.579582	.	64.7117	0.00045132	0.0537168	10.6421
Chronic Obstructive Pulminory Disease	CPD	Former	MR-IVW	1.03493	1.02481	1.04514	7.2202e-12	.	62.2529	.	.	69.7865
Chronic Obstructive Pulminory Disease	CPD	Former	MVMR-IVW	1.03308	1.01628	1.05016	0.000260064	.	64.7117	.	.	28.4679
Chronic Obstructive Pulminory Disease	CPD	Former	MR-Egger	1.03026	1.01491	1.04584	0.000289095	0.967217	61.5142	0.000220681	0.437474	69.7865
Chronic Obstructive Pulminory Disease	CPD	Former	MVMR-Egger	1.02012	0.993066	1.04791	0.151819	.	64.7117	0.000349672	0.250899	28.4679

### Sheet: Sup. Table 10
Supplementary Table 10. Univariable Mendelian randomisation weighted mean and weighted Mode analysis of nicotine exposure proxies (nicotine metabloite ratio, cotinine and cotinine+3’hydroxycotinine) and smoking heaviness (cigarettes per day) on smoking related health outcomes
Outcome	Exposure	Smoking Status	Method	Odds Ratio	Lower Confidence Interval	Upper Confidence Interval	p-value
Lung Cancer	NMR	Ever	Weighted Median	1.20602	1.15625	1.25793	2.96448e-18
Lung Cancer	NMR	Ever	Weighted Mode	1.20627	1.14842	1.26703	0.0017086
Lung Cancer	NMR	Never	Weighted Median	0.998586	0.917976	1.08627	0.973711
Lung Cancer	NMR	Never	Weighted Mode	0.998843	0.912719	1.09309	0.981126
Lung Cancer	COT	Ever	Weighted Median	1.07761	0.915571	1.26834	0.368619
Lung Cancer	COT	Ever	Weighted Mode	1.01967	0.877249	1.1852	0.805403
Lung Cancer	COT	Never	Weighted Median	1.00278	0.717377	1.40174	0.987023
Lung Cancer	COT	Never	Weighted Mode	1.29879	0.770947	2.18803	0.351556
Lung Cancer	Cplus3HC	Ever	Weighted Median	0.957762	0.843622	1.08734	0.505036
Lung Cancer	Cplus3HC	Ever	Weighted Mode	0.919672	0.803366	1.05282	0.24638
Lung Cancer	Cplus3HC	Never	Weighted Median	1.17251	0.909374	1.51178	0.21969
Lung Cancer	Cplus3HC	Never	Weighted Mode	1.1654	0.864841	1.57041	0.332867
Lung Cancer	CPD	Ever	Weighted Median	4.79879	4.29015	5.36774	1.01739e-165
Lung Cancer	CPD	Ever	Weighted Mode	4.64829	4.2282	5.11012	6.65239e-34
Lung Cancer	CPD	Never	Weighted Median	1.20261	0.915099	1.58044	0.185665
Lung Cancer	CPD	Never	Weighted Mode	1.15135	0.904637	1.46536	0.257365
COPD	NMR	Ever	Weighted Median	1.16976	1.07209	1.27631	0.000423353
COPD	NMR	Ever	Weighted Mode	1.17126	1.07062	1.28136	0.0182643
COPD	NMR	Current	Weighted Median	1.44512	1.24725	1.67438	9.54498e-07
COPD	NMR	Current	Weighted Mode	1.43911	1.2425	1.66683	0.00464549
COPD	NMR	Never	Weighted Median	0.998709	0.997897	0.999522	0.0018638
COPD	NMR	Never	Weighted Mode	0.99868	0.997769	0.999591	0.0362828
COPD	NMR	Former	Weighted Median	1.00198	0.999551	1.00442	0.109995
COPD	NMR	Former	Weighted Mode	1.00187	0.999294	1.00444	0.214419
COPD	COT	Ever	Weighted Median	1.21306	0.920695	1.59827	0.169828
COPD	COT	Ever	Weighted Mode	1.14634	0.747654	1.75762	0.546657
COPD	COT	Current	Weighted Median	1.83857	1.15705	2.92153	0.0099557
COPD	COT	Current	Weighted Mode	2.04625	1.06224	3.94177	0.0609698
COPD	COT	Never	Weighted Median	0.999668	0.997164	1.00218	0.795373
COPD	COT	Never	Weighted Mode	1.00144	0.997426	1.00547	0.500431
COPD	COT	Former	Weighted Median	1.00069	0.993316	1.00812	0.854471
COPD	COT	Former	Weighted Mode	0.996604	0.983179	1.01021	0.634803
COPD	Cplus3HC	Ever	Weighted Median	1.11409	0.862461	1.43913	0.408156
COPD	Cplus3HC	Ever	Weighted Mode	1.05074	0.712058	1.55052	0.806481
COPD	Cplus3HC	Current	Weighted Median	1.04589	0.69295	1.5786	0.830833
COPD	Cplus3HC	Current	Weighted Mode	1.03083	0.486569	2.18389	0.937859
COPD	Cplus3HC	Never	Weighted Median	0.998689	0.996409	1.00097	0.260308
COPD	Cplus3HC	Never	Weighted Mode	0.999881	0.996587	1.00319	0.944563
COPD	Cplus3HC	Former	Weighted Median	1.00173	0.995101	1.00839	0.610505
COPD	Cplus3HC	Former	Weighted Mode	1.00211	0.990984	1.01336	0.716332
COPD	CPD	Ever	Weighted Median	7.72461	4.7944	12.4457	4.42098e-17
COPD	CPD	Ever	Weighted Mode	6.49522	4.33378	9.73465	2.77015e-12
COPD	CPD	Current	Weighted Median	11.7343	5.35365	25.7196	7.72362e-10
COPD	CPD	Current	Weighted Mode	10.1677	4.80339	21.5228	1.53805e-07
COPD	CPD	Never	Weighted Median	0.99215	0.9874	0.996923	0.00128747
COPD	CPD	Never	Weighted Mode	0.993273	0.98916	0.997403	0.00242166
COPD	CPD	Former	Weighted Median	1.04164	1.02902	1.05441	5.41504e-11
COPD	CPD	Former	Weighted Mode	1.03612	1.02451	1.04787	1.04015e-07
CHD	NMR	Ever	Weighted Median	1.03212	1.00988	1.05484	0.00444147
CHD	NMR	Ever	Weighted Mode	1.02787	1.00506	1.05119	0.0615664
CHD	NMR	Current	Weighted Median	1.03228	0.984216	1.08268	0.191571
CHD	NMR	Current	Weighted Mode	1.03553	0.986433	1.08706	0.217952
CHD	NMR	Never	Weighted Median	0.991642	0.966364	1.01758	0.524053
CHD	NMR	Never	Weighted Mode	0.995414	0.965259	1.02651	0.781379
CHD	NMR	Former	Weighted Median	1.03548	1.01037	1.06122	0.00538079
CHD	NMR	Former	Weighted Mode	1.03514	1.0107	1.06017	0.0365276
CHD	COT	Ever	Weighted Median	1.04008	0.97231	1.11257	0.252993
CHD	COT	Ever	Weighted Mode	1.05369	0.975135	1.13858	0.218452
CHD	COT	Current	Weighted Median	1.06152	0.918367	1.22698	0.419221
CHD	COT	Current	Weighted Mode	1.12234	0.92262	1.36529	0.27806
CHD	COT	Never	Weighted Median	1.02085	0.925665	1.12581	0.679492
CHD	COT	Never	Weighted Mode	1.05372	0.909941	1.22023	0.502131
CHD	COT	Former	Weighted Median	1.02607	0.951518	1.10645	0.503726
CHD	COT	Former	Weighted Mode	1.03527	0.948264	1.13026	0.458832
CHD	Cplus3HC	Ever	Weighted Median	1.01365	0.961728	1.06838	0.613277
CHD	Cplus3HC	Ever	Weighted Mode	1.02485	0.959527	1.09461	0.476401
CHD	Cplus3HC	Current	Weighted Median	0.999962	0.885572	1.12913	0.999514
CHD	Cplus3HC	Current	Weighted Mode	0.984997	0.853137	1.13724	0.839444
CHD	Cplus3HC	Never	Weighted Median	1.0271	0.949836	1.11066	0.502721
CHD	Cplus3HC	Never	Weighted Mode	1.02851	0.90333	1.17103	0.677229
CHD	Cplus3HC	Former	Weighted Median	1.01595	0.957981	1.07742	0.597584
CHD	Cplus3HC	Former	Weighted Mode	1.01444	0.938282	1.09679	0.723758
CHD	CPD	Ever	Weighted Median	1.14488	1.01964	1.28549	0.0220733
CHD	CPD	Ever	Weighted Mode	1.13698	1.02141	1.26563	0.0227517
CHD	CPD	Current	Weighted Median	1.03943	0.800506	1.34967	0.771644
CHD	CPD	Current	Weighted Mode	1.09094	0.874317	1.36123	0.444372
CHD	CPD	Never	Weighted Median	0.598004	0.514168	0.695509	2.52782e-11
CHD	CPD	Never	Weighted Mode	0.619042	0.54107	0.70825	5.28176e-09
CHD	CPD	Former	Weighted Median	1.13235	0.991932	1.29264	0.0657564
CHD	CPD	Former	Weighted Mode	1.10722	0.976938	1.25487	0.116846
Outcome	Exposure	Smoking Status	Method	Beta	Standard Error	Lower Confidence Interval	Upper Confidence Interval	p-value
Forced Expiratory Volume in 1 second	NMR	Ever	Weighted Median	-12.5614	2.43621	-17.3364	-7.78647	2.52091e-07
Forced Expiratory Volume in 1 second	NMR	Ever	Weighted Mode	-12.345	2.49075	-17.2269	-7.46314	0.0042616
Forced Expiratory Volume in 1 second	NMR	Current	Weighted Median	-30.7215	4.99148	-40.5048	-20.9382	7.51831e-10
Forced Expiratory Volume in 1 second	NMR	Current	Weighted Mode	-30.5746	5.54624	-41.4452	-19.704	0.00268777
Forced Expiratory Volume in 1 second	NMR	Never	Weighted Median	-6.07861	1.97227	-9.94426	-2.21296	0.00205587
Forced Expiratory Volume in 1 second	NMR	Never	Weighted Mode	-5.71498	2.27557	-10.1751	-1.25485	0.053733
Forced Expiratory Volume in 1 second	NMR	Former	Weighted Median	-11.8451	2.58265	-16.9071	-6.78315	4.50894e-06
Forced Expiratory Volume in 1 second	NMR	Former	Weighted Mode	-11.9615	2.80203	-17.4535	-6.46955	0.00794728
Forced Expiratory Volume in 1 second	COT	Ever	Weighted Median	-25.1003	8.93309	-42.6091	-7.5914	0.00495713
Forced Expiratory Volume in 1 second	COT	Ever	Weighted Mode	-23.7417	11.9849	-47.2322	-0.251215	0.0789374
Forced Expiratory Volume in 1 second	COT	Current	Weighted Median	-19.7898	19.5979	-58.2016	18.622	0.312594
Forced Expiratory Volume in 1 second	COT	Current	Weighted Mode	-13.4568	29.8502	-71.9632	45.0497	0.662791
Forced Expiratory Volume in 1 second	COT	Never	Weighted Median	-3.83182	6.17405	-15.933	8.26933	0.534842
Forced Expiratory Volume in 1 second	COT	Never	Weighted Mode	-6.34422	7.46105	-20.9679	8.27945	0.417199
Forced Expiratory Volume in 1 second	COT	Former	Weighted Median	-25.7353	8.77066	-42.9258	-8.54478	0.00334359
Forced Expiratory Volume in 1 second	COT	Former	Weighted Mode	-27.8269	12.4053	-52.1412	-3.51253	0.0515774
Forced Expiratory Volume in 1 second	Cplus3HC	Ever	Weighted Median	-18.3263	7.46701	-32.9617	-3.691	0.0141156
Forced Expiratory Volume in 1 second	Cplus3HC	Ever	Weighted Mode	-16.9047	9.87747	-36.2645	2.45514	0.107593
Forced Expiratory Volume in 1 second	Cplus3HC	Current	Weighted Median	-13.9435	15.1545	-43.6463	15.7594	0.357528
Forced Expiratory Volume in 1 second	Cplus3HC	Current	Weighted Mode	-11.3058	18.3574	-47.2863	24.6747	0.547212
Forced Expiratory Volume in 1 second	Cplus3HC	Never	Weighted Median	-7.41018	5.65869	-18.5012	3.68086	0.190358
Forced Expiratory Volume in 1 second	Cplus3HC	Never	Weighted Mode	-9.50896	6.59416	-22.4335	3.41558	0.169847
Forced Expiratory Volume in 1 second	Cplus3HC	Former	Weighted Median	-17.2666	7.8587	-32.6697	-1.86358	0.0280107
Forced Expiratory Volume in 1 second	Cplus3HC	Former	Weighted Mode	-15.9613	11.432	-38.368	6.44534	0.182975
Forced Expiratory Volume in 1 second	CPD	Ever	Weighted Median	-202.208	12.8462	-227.386	-177.029	7.95811e-56
Forced Expiratory Volume in 1 second	CPD	Ever	Weighted Mode	-193.462	11.4546	-215.913	-171.011	9.24594e-23
Forced Expiratory Volume in 1 second	CPD	Current	Weighted Median	-407.698	29.167	-464.866	-350.531	2.12124e-44
Forced Expiratory Volume in 1 second	CPD	Current	Weighted Mode	-416.846	24.421	-464.711	-368.981	5.79123e-23
Forced Expiratory Volume in 1 second	CPD	Never	Weighted Median	-31.7753	12.1509	-55.591	-7.95954	0.00892121
Forced Expiratory Volume in 1 second	CPD	Never	Weighted Mode	-18.5343	10.2028	-38.5318	1.46324	0.0750465
Forced Expiratory Volume in 1 second	CPD	Former	Weighted Median	-138.82	14.6016	-167.439	-110.201	1.95911e-21
Forced Expiratory Volume in 1 second	CPD	Former	Weighted Mode	-131.199	12.6497	-155.992	-106.405	2.90298e-14
Forced Vital Capacity	NMR	Ever	Weighted Median	-16.2061	2.71871	-21.5348	-10.8774	2.50776e-09
Forced Vital Capacity	NMR	Ever	Weighted Mode	-15.8565	2.81429	-21.3725	-10.3404	0.00244163
Forced Vital Capacity	NMR	Current	Weighted Median	-25.1335	6.09738	-37.0844	-13.1826	3.7558e-05
Forced Vital Capacity	NMR	Current	Weighted Mode	-25.4372	6.69565	-38.5606	-12.3137	0.0126407
Forced Vital Capacity	NMR	Never	Weighted Median	-5.37854	2.57823	-10.4319	-0.325221	0.0369658
Forced Vital Capacity	NMR	Never	Weighted Mode	-5.79237	2.64108	-10.9689	-0.615854	0.0797761
Forced Vital Capacity	NMR	Former	Weighted Median	-16.3038	3.03791	-22.2581	-10.3495	8.01528e-08
Forced Vital Capacity	NMR	Former	Weighted Mode	-15.9685	3.2196	-22.2789	-9.65808	0.00424897
Forced Vital Capacity	COT	Ever	Weighted Median	-34.9355	9.29857	-53.1607	-16.7103	0.000171907
Forced Vital Capacity	COT	Ever	Weighted Mode	-40.0193	11.304	-62.1751	-17.8636	0.00631119
Forced Vital Capacity	COT	Current	Weighted Median	-50.851	20.9825	-91.9766	-9.72529	0.0153719
Forced Vital Capacity	COT	Current	Weighted Mode	-51.6691	32.7223	-115.805	12.4665	0.148788
Forced Vital Capacity	COT	Never	Weighted Median	-6.27223	7.51171	-20.9952	8.45072	0.403721
Forced Vital Capacity	COT	Never	Weighted Mode	-9.80527	9.34124	-28.1141	8.50357	0.321236
Forced Vital Capacity	COT	Former	Weighted Median	-24.8299	9.8435	-44.1232	-5.53666	0.0116534
Forced Vital Capacity	COT	Former	Weighted Mode	-26.2919	11.425	-48.6848	-3.89895	0.0469021
Forced Vital Capacity	Cplus3HC	Ever	Weighted Median	-23.7872	8.97211	-41.3725	-6.20187	0.00801972
Forced Vital Capacity	Cplus3HC	Ever	Weighted Mode	-27.502	11.4294	-49.9036	-5.10042	0.0294624
Forced Vital Capacity	Cplus3HC	Current	Weighted Median	-28.3105	18.3602	-64.2965	7.6756	0.123087
Forced Vital Capacity	Cplus3HC	Current	Weighted Mode	-24.6609	27.9407	-79.4246	30.1029	0.39137
Forced Vital Capacity	Cplus3HC	Never	Weighted Median	-9.19868	7.52148	-23.9408	5.54342	0.221334
Forced Vital Capacity	Cplus3HC	Never	Weighted Mode	-13.2987	8.44268	-29.8463	3.24896	0.136069
Forced Vital Capacity	Cplus3HC	Former	Weighted Median	-22.3659	8.85522	-39.7221	-5.00967	0.0115458
Forced Vital Capacity	Cplus3HC	Former	Weighted Mode	-26.4663	10.7818	-47.5987	-5.33388	0.0267923
Forced Vital Capacity	CPD	Ever	Weighted Median	-131.076	15.8086	-162.061	-100.091	1.11881e-16
Forced Vital Capacity	CPD	Ever	Weighted Mode	-115.32	13.25	-141.29	-89.35	1.00177e-11
Forced Vital Capacity	CPD	Current	Weighted Median	-267.703	32.2413	-330.896	-204.51	1.01438e-16
Forced Vital Capacity	CPD	Current	Weighted Mode	-266.646	26.6667	-318.912	-214.379	1.04235e-13
Forced Vital Capacity	CPD	Never	Weighted Median	-53.3566	14.459	-81.6962	-25.017	0.000224076
Forced Vital Capacity	CPD	Never	Weighted Mode	-37.8455	11.78	-60.9342	-14.7567	0.0022587
Forced Vital Capacity	CPD	Former	Weighted Median	-91.2971	18.6256	-127.803	-54.791	9.50061e-07
Forced Vital Capacity	CPD	Former	Weighted Mode	-76.971	14.8016	-105.982	-47.9598	3.40604e-06
Heart Rate	NMR	Ever	Weighted Median	0.0396369	0.041107	-0.0409328	0.120207	0.334927
Heart Rate	NMR	Ever	Weighted Mode	0.0438255	0.0451148	-0.0445995	0.132251	0.375954
Heart Rate	NMR	Current	Weighted Median	-0.055695	0.0872257	-0.226657	0.115267	0.523138
Heart Rate	NMR	Current	Weighted Mode	-0.0514112	0.0952341	-0.23807	0.135248	0.612472
Heart Rate	NMR	Never	Weighted Median	0.0587888	0.0371616	-0.0140479	0.131625	0.113654
Heart Rate	NMR	Never	Weighted Mode	0.0542732	0.0370386	-0.0183224	0.126869	0.20273
Heart Rate	NMR	Former	Weighted Median	0.14272	0.0483198	0.0480133	0.237427	0.00314032
Heart Rate	NMR	Former	Weighted Mode	0.147617	0.0486882	0.0521877	0.243045	0.0290191
Heart Rate	COT	Ever	Weighted Median	0.00744545	0.145937	-0.27859	0.293481	0.959311
Heart Rate	COT	Ever	Weighted Mode	-0.0390825	0.257312	-0.543413	0.465248	0.882626
Heart Rate	COT	Current	Weighted Median	0.511529	0.327669	-0.130702	1.15376	0.118496
Heart Rate	COT	Current	Weighted Mode	0.338972	0.526886	-0.693725	1.37167	0.536044
Heart Rate	COT	Never	Weighted Median	-0.250389	0.132589	-0.510263	0.00948496	0.0589638
Heart Rate	COT	Never	Weighted Mode	-0.426295	0.236956	-0.890729	0.0381397	0.10555
Heart Rate	COT	Former	Weighted Median	-0.146028	0.152601	-0.445125	0.153069	0.338603
Heart Rate	COT	Former	Weighted Mode	-0.20912	0.270308	-0.738924	0.320683	0.458983
Heart Rate	Cplus3HC	Ever	Weighted Median	0.177014	0.117033	-0.0523719	0.406399	0.130406
Heart Rate	Cplus3HC	Ever	Weighted Mode	0.0211779	0.209125	-0.388706	0.431062	0.920678
Heart Rate	Cplus3HC	Current	Weighted Median	0.397677	0.264084	-0.119928	0.915281	0.1321
Heart Rate	Cplus3HC	Current	Weighted Mode	0.332137	0.347671	-0.349298	1.01357	0.35456
Heart Rate	Cplus3HC	Never	Weighted Median	0.0973519	0.106433	-0.111257	0.305961	0.360362
Heart Rate	Cplus3HC	Never	Weighted Mode	0.135818	0.190173	-0.236921	0.508556	0.486081
Heart Rate	Cplus3HC	Former	Weighted Median	0.126947	0.125	-0.118052	0.371947	0.309829
Heart Rate	Cplus3HC	Former	Weighted Mode	0.260461	0.206021	-0.143339	0.664261	0.225434
Heart Rate	CPD	Ever	Weighted Median	1.73388	0.221037	1.30064	2.16711	4.35483e-15
Heart Rate	CPD	Ever	Weighted Mode	1.58456	0.206084	1.18064	1.98849	3.95946e-10
Heart Rate	CPD	Current	Weighted Median	5.01822	0.495739	4.04657	5.98987	4.38132e-24
Heart Rate	CPD	Current	Weighted Mode	5.14087	0.448733	4.26136	6.02039	7.72999e-16
Heart Rate	CPD	Never	Weighted Median	-0.782152	0.200663	-1.17545	-0.388853	9.70524e-05
Heart Rate	CPD	Never	Weighted Mode	-0.791563	0.174352	-1.13329	-0.449834	3.36332e-05
Heart Rate	CPD	Former	Weighted Median	0.722132	0.255117	0.222103	1.22216	0.00464615
Heart Rate	CPD	Former	Weighted Mode	0.624707	0.210466	0.212193	1.03722	0.00452059

### Sheet: Sup. Table 11
Supplementary Table 11. Univariable and multivariable Mendelian randomisation IVW and Egger analysis of nicotine exposure proxies (nicotine metabloite ratio, cotinine and cotinine+3’hydroxycotinine) and smoking heaviness (cigarettes per day) and forced expiratory volume in 1 second (litres)
Outcome	Exposure	Smoking Status	Method	Beta (cL)	Standard Error	Lower Confidence Interval	Upper Confidence Interval	p-value	I2Gx	Q	Egger Intercept	Egger Intercept p-value	F Statistic
NMR Analysis			Method	Beta (mL)	SE	LCI	UCI	p	I2GX	Q	EggerI	EggerIp	F_stat
Forced Expiratory Volume in 1 Second	NMR	Ever	MR-IVW	-13.352	2.56354	-18.3765	-8.32744	1.90461e-07	.	8.77999	.	.	450.999
Forced Expiratory Volume in 1 Second	NMR	Ever	MVMR-IVW	-3.82093	4.49248	-12.6262	4.98432	0.399443	.	186.508	.	.	49.0847
Forced Expiratory Volume in 1 Second	NMR	Ever	MR-Egger	-19.938	4.69712	-29.1444	-10.7317	0.0132135	0.990946	5.3658	0.00393407	0.185864	450.999
Forced Expiratory Volume in 1 Second	NMR	Ever	MVMR-Egger	-2.13024	4.70639	-11.3548	7.09427	0.652991	.	186.508	-0.000898091	0.251643	49.0847
Forced Expiratory Volume in 1 Second	CPD	Ever	MR-IVW	-185.491	17.8032	-220.385	-150.597	2.03138e-25	.	216.369	.	.	69.7865
Forced Expiratory Volume in 1 Second	CPD	Ever	MVMR-IVW	-176.776	31.8215	-239.146	-114.405	1.3366e-06	.	186.508	.	.	34.1669
Forced Expiratory Volume in 1 Second	CPD	Ever	MR-Egger	-193.78	27.3351	-247.357	-140.203	3.93677e-09	0.967217	215.685	0.000404505	0.689324	69.7865
Forced Expiratory Volume in 1 Second	CPD	Ever	MVMR-Egger	-179.46	52.9704	-283.283	-75.6385	0.00147245	.	186.508	7.80876e-05	0.949411	34.1669
Forced Expiratory Volume in 1 Second	NMR	Current	MR-IVW	-33.3302	4.29981	-41.7578	-24.9025	9.07848e-15	.	4.0164	.	.	450.999
Forced Expiratory Volume in 1 Second	NMR	Current	MVMR-IVW	-17.7683	6.19768	-29.9158	-5.62084	0.00623345	.	74.5089	.	.	49.0847
Forced Expiratory Volume in 1 Second	NMR	Current	MR-Egger	-37.5358	9.0136	-55.2025	-19.8692	0.0140954	0.990946	3.73456	0.002532	0.623604	450.999
Forced Expiratory Volume in 1 Second	NMR	Current	MVMR-Egger	-16.2426	6.5427	-29.0663	-3.41892	0.0168409	.	74.5089	-0.000825524	0.451697	49.0847
Forced Expiratory Volume in 1 Second	CPD	Current	MR-IVW	-374.282	27.5152	-428.211	-320.352	3.85752e-42	.	101.873	.	.	69.7865
Forced Expiratory Volume in 1 Second	CPD	Current	MVMR-IVW	-272.365	44.3585	-359.307	-185.422	1.78493e-07	.	74.5089	.	.	34.1669
Forced Expiratory Volume in 1 Second	CPD	Current	MR-Egger	-463.766	38.9266	-540.062	-387.47	2.36908e-16	0.967217	86.1802	0.00437065	0.00365166	69.7865
Forced Expiratory Volume in 1 Second	CPD	Current	MVMR-Egger	-358.599	71.9057	-499.534	-217.664	9.60372e-06	.	74.5089	0.0025121	0.137726	34.1669
Forced Expiratory Volume in 1 Second	NMR	Never	MR-IVW	-4.95575	1.69635	-8.28061	-1.6309	0.00348445	.	3.24456	.	.	450.999
Forced Expiratory Volume in 1 Second	NMR	Never	MVMR-IVW	-3.96284	3.74339	-11.2999	3.37421	0.295299	.	187.822	.	.	49.0847
Forced Expiratory Volume in 1 Second	NMR	Never	MR-Egger	-9.34629	3.55127	-16.3068	-2.3858	0.0580757	0.990946	1.26419	0.00262022	0.232101	450.999
Forced Expiratory Volume in 1 Second	NMR	Never	MVMR-Egger	-1.99854	3.86729	-9.57843	5.58135	0.60784	.	187.822	-0.00104048	0.108355	49.0847
Forced Expiratory Volume in 1 Second	CPD	Never	MR-IVW	-19.6599	15.2385	-49.5273	10.2075	0.196998	.	207.154	.	.	69.7865
Forced Expiratory Volume in 1 Second	CPD	Never	MVMR-IVW	-27.6649	26.4694	-79.5448	24.2151	0.301408	.	187.822	.	.	34.1669
Forced Expiratory Volume in 1 Second	CPD	Never	MR-Egger	-1.98755	23.1985	-47.4567	43.4816	0.93206	0.967217	203.09	-0.000863851	0.31718	69.7865
Forced Expiratory Volume in 1 Second	CPD	Never	MVMR-Egger	-1.62348	43.7407	-87.3553	84.1083	0.970557	.	187.822	-0.000758978	0.457212	34.1669
Forced Expiratory Volume in 1 Second	NMR	Former	MR-IVW	-11.8411	2.73965	-17.2108	-6.4714	1.54534e-05	.	8.1025	.	.	450.999
Forced Expiratory Volume in 1 Second	NMR	Former	MVMR-IVW	-4.28113	4.37831	-12.8626	4.30036	0.333286	.	151.138	.	.	49.0847
Forced Expiratory Volume in 1 Second	NMR	Former	MR-Egger	-21.358	4.51198	-30.2015	-12.5146	0.00907972	0.990946	2.34321	0.00567191	0.0743683	450.999
Forced Expiratory Volume in 1 Second	NMR	Former	MVMR-Egger	-3.20735	4.62728	-12.2768	5.86212	0.491784	.	151.138	-0.000567418	0.457966	49.0847
Forced Expiratory Volume in 1 Second	CPD	Former	MR-IVW	-132.861	17.432	-167.028	-98.6942	2.50443e-14	.	168.921	.	.	69.7865
Forced Expiratory Volume in 1 Second	CPD	Former	MVMR-IVW	-140.048	30.9197	-200.651	-79.4458	4.18207e-05	.	151.138	.	.	34.1669
Forced Expiratory Volume in 1 Second	CPD	Former	MR-Egger	-124.839	26.7649	-177.298	-72.3796	2.27063e-05	0.967217	168.399	-0.000391419	0.692728	69.7865
Forced Expiratory Volume in 1 Second	CPD	Former	MVMR-Egger	-127.375	51.4407	-228.199	-26.5512	0.0171082	.	151.138	-0.000368479	0.757967	34.1669
Cotinine Analysis
Forced Expiratory Volume in 1 Second	COT	Ever	MR-IVW	-29.7859	13.2043	-55.6664	-3.90538	0.0240854	.	59.5046	.	.	30.6727
Forced Expiratory Volume in 1 Second	COT	Ever	MVMR-IVW	-5.32016	10.1067	-25.1293	14.4889	0.600938	.	170.951	.	.	6.75687
Forced Expiratory Volume in 1 Second	COT	Ever	MR-Egger	-134.67	#VALUE!	-232.724	-36.6163	0.0274148	0.671513	40.5533	0.0117966	0.0892336	30.6727
Forced Expiratory Volume in 1 Second	COT	Ever	MVMR-Egger	6.45132	12.1898	-17.4408	30.3434	0.599031	.	170.951	-0.00132403	0.102172	6.75687
Forced Expiratory Volume in 1 Second	CPD	Ever	MR-IVW	-185.491	17.8032	-220.385	-150.597	2.03138e-25	.	216.369	.	.	69.7865
Forced Expiratory Volume in 1 Second	CPD	Ever	MVMR-IVW	-171.481	29.6117	-229.52	-113.442	4.61583e-07	.	170.951	.	.	19.9436
Forced Expiratory Volume in 1 Second	CPD	Ever	MR-Egger	-193.78	27.3351	-247.357	-140.203	3.93677e-09	0.967217	215.685	0.000404505	0.689324	69.7865
Forced Expiratory Volume in 1 Second	CPD	Ever	MVMR-Egger	-136.968	56.0102	-246.748	-27.1885	0.0181082	.	170.951	-0.000882019	0.470523	19.9436
Forced Expiratory Volume in 1 Second	COT	Current	MR-IVW	-57.5646	25.6693	-107.877	-7.25271	0.0249262	.	44.1619	.	.	30.6727
Forced Expiratory Volume in 1 Second	COT	Current	MVMR-IVW	-11.0356	14.5989	-39.6493	17.5782	0.453243	.	73.6638	.	.	6.75687
Forced Expiratory Volume in 1 Second	COT	Current	MR-Egger	-261.579	.	-435.706	-87.4513	0.0185852	0.671513	29.1981	0.0236834	0.0774761	30.6727
Forced Expiratory Volume in 1 Second	COT	Current	MVMR-Egger	-3.73721	18.0245	-39.0652	31.5908	0.836603	.	73.6638	-0.000820673	0.488896	6.75687
Forced Expiratory Volume in 1 Second	CPD	Current	MR-IVW	-374.282	27.5152	-428.211	-320.352	3.85752e-42	.	101.873	.	.	69.7865
Forced Expiratory Volume in 1 Second	CPD	Current	MVMR-IVW	-291.812	42.7427	-375.588	-208.036	1.11861e-08	.	73.6638	.	.	19.9436
Forced Expiratory Volume in 1 Second	CPD	Current	MR-Egger	-463.766	38.9266	-540.062	-387.47	2.36908e-16	0.967217	86.1802	0.00437065	0.00365166	69.7865
Forced Expiratory Volume in 1 Second	CPD	Current	MVMR-Egger	-362.976	80.2412	-520.248	-205.703	3.87654e-05	.	73.6638	0.00182405	0.3	19.9436
Forced Expiratory Volume in 1 Second	COT	Never	MR-IVW	3.67254	6.42691	-8.9242	16.2693	0.567707	.	18.3099	.	.	30.6727
Forced Expiratory Volume in 1 Second	COT	Never	MVMR-IVW	7.92314	8.11347	-7.97926	23.8255	0.333497	.	159.23	.	.	6.75687
Forced Expiratory Volume in 1 Second	COT	Never	MR-Egger	-13.6357	.	-69.8637	42.5923	0.64727	0.671513	17.4419	0.00221538	0.545648	30.6727
Forced Expiratory Volume in 1 Second	COT	Never	MVMR-Egger	20.0433	9.6042	1.21903	38.8675	0.0421191	.	159.23	-0.00136151	0.0343207	6.75687
Forced Expiratory Volume in 1 Second	CPD	Never	MR-IVW	-19.6599	15.2385	-49.5273	10.2075	0.196998	.	207.154	.	.	69.7865
Forced Expiratory Volume in 1 Second	CPD	Never	MVMR-IVW	-44.3593	23.7496	-90.9085	2.1899	0.0676575	.	159.23	.	.	19.9436
Forced Expiratory Volume in 1 Second	CPD	Never	MR-Egger	-1.98755	23.1985	-47.4567	43.4816	0.93206	0.967217	203.09	-0.000863851	0.31718	69.7865
Forced Expiratory Volume in 1 Second	CPD	Never	MVMR-Egger	9.44105	44.2544	-77.2977	96.1797	0.83195	.	159.23	-0.00137406	0.15771	19.9436
Forced Expiratory Volume in 1 Second	COT	Former	MR-IVW	-20.214	11.2845	-42.3317	1.90371	0.0732453	.	35.4171	.	.	30.6727
Forced Expiratory Volume in 1 Second	COT	Former	MVMR-IVW	-0.395557	10.1081	-20.2074	19.4163	0.96894	.	148.304	.	.	6.75687
Forced Expiratory Volume in 1 Second	COT	Former	MR-Egger	-92.0571	.	-182.21	-1.90412	0.0803421	0.671513	28.6341	0.00781604	0.205925	30.6727
Forced Expiratory Volume in 1 Second	COT	Former	MVMR-Egger	11.5192	12.1798	-12.3533	35.3917	0.348913	.	148.304	-0.00134024	0.0977595	6.75687
Forced Expiratory Volume in 1 Second	CPD	Former	MR-IVW	-132.861	17.432	-167.028	-98.6942	2.50443e-14	.	168.921	.	.	69.7865
Forced Expiratory Volume in 1 Second	CPD	Former	MVMR-IVW	-138.435	29.6193	-196.489	-80.381	2.26887e-05	.	148.304	.	.	19.9436
Forced Expiratory Volume in 1 Second	CPD	Former	MR-Egger	-124.839	26.7649	-177.298	-72.3796	2.27063e-05	0.967217	168.399	-0.000391419	0.692728	69.7865
Forced Expiratory Volume in 1 Second	CPD	Former	MVMR-Egger	-97.5739	55.9315	-207.2	12.0519	0.0873377	.	148.304	-0.00104347	0.392836	19.9436
Cotinine plus 3HC Analysis
Forced Expiratory Volume in 1 Second	Cplus3HC	Ever	MR-IVW	-25.8156	9.17501	-43.7986	-7.83255	0.00489776	.	71.2075	.	.	35.0773
Forced Expiratory Volume in 1 Second	Cplus3HC	Ever	MVMR-IVW	-13.4916	8.7529	-30.6473	3.66409	0.128662	.	192.065	.	.	10.6421
Forced Expiratory Volume in 1 Second	Cplus3HC	Ever	MR-Egger	-27.7607	.	-75.6458	20.1245	0.274917	0.862699	71.1564	-0.000413293	0.921544	35.0773
Forced Expiratory Volume in 1 Second	Cplus3HC	Ever	MVMR-Egger	-4.81622	9.41801	-23.2755	13.6431	0.611057	.	192.065	-0.00169206	0.0370845	10.6421
Forced Expiratory Volume in 1 Second	CPD	Ever	MR-IVW	-185.491	17.8032	-220.385	-150.597	2.03138e-25	.	216.369	.	.	69.7865
Forced Expiratory Volume in 1 Second	CPD	Ever	MVMR-IVW	-156.553	29.0567	-213.504	-99.6021	1.35669e-06	.	192.065	.	.	28.4679
Forced Expiratory Volume in 1 Second	CPD	Ever	MR-Egger	-193.78	27.3351	-247.357	-140.203	3.93677e-09	0.967217	215.685	0.000404505	0.689324	69.7865
Forced Expiratory Volume in 1 Second	CPD	Ever	MVMR-Egger	-146.021	48.1689	-240.433	-51.6103	0.00365751	.	192.065	-0.000291805	0.783993	28.4679
Forced Expiratory Volume in 1 Second	Cplus3HC	Current	MR-IVW	-46.3608	20.2388	-86.0288	-6.69268	0.0219816	.	68.3992	.	.	35.0773
Forced Expiratory Volume in 1 Second	Cplus3HC	Current	MVMR-IVW	-17.7016	12.9568	-43.0969	7.69366	0.177148	.	87.3532	.	.	10.6421
Forced Expiratory Volume in 1 Second	Cplus3HC	Current	MR-Egger	-26.2679	.	-129.591	77.0548	0.626013	0.862699	66.7568	-0.00529191	0.566615	35.0773
Forced Expiratory Volume in 1 Second	Cplus3HC	Current	MVMR-Egger	-17.2975	14.4841	-45.6863	11.0912	0.237328	.	87.3532	-7.91155e-05	0.94862	10.6421
Forced Expiratory Volume in 1 Second	CPD	Current	MR-IVW	-374.282	27.5152	-428.211	-320.352	3.85752e-42	.	101.873	.	.	69.7865
Forced Expiratory Volume in 1 Second	CPD	Current	MVMR-IVW	-296.143	43.0455	-380.512	-211.774	4.66498e-09	.	87.3532	.	.	28.4679
Forced Expiratory Volume in 1 Second	CPD	Current	MR-Egger	-463.766	38.9266	-540.062	-387.47	2.36908e-16	0.967217	86.1802	0.00437065	0.00365166	69.7865
Forced Expiratory Volume in 1 Second	CPD	Current	MVMR-Egger	-403.05	69.0247	-538.338	-267.762	2.63377e-07	.	87.3532	0.00297014	0.0557649	28.4679
Forced Expiratory Volume in 1 Second	Cplus3HC	Never	MR-IVW	0.243933	5.36069	-10.263	10.7509	0.963706	.	31.6342	.	.	35.0773
Forced Expiratory Volume in 1 Second	Cplus3HC	Never	MVMR-IVW	-1.60285	7.81691	-16.924	13.7183	0.838252	.	225.874	.	.	10.6421
Forced Expiratory Volume in 1 Second	Cplus3HC	Never	MR-Egger	-6.35193	.	-34.0172	21.3134	0.65959	0.862699	30.9807	0.00129385	0.595376	35.0773
Forced Expiratory Volume in 1 Second	Cplus3HC	Never	MVMR-Egger	8.66082	8.15072	-7.31458	24.6362	0.292452	.	225.874	-0.00200016	0.00499915	10.6421
Forced Expiratory Volume in 1 Second	CPD	Never	MR-IVW	-19.6599	15.2385	-49.5273	10.2075	0.196998	.	207.154	.	.	69.7865
Forced Expiratory Volume in 1 Second	CPD	Never	MVMR-IVW	-22.1996	25.9044	-72.9722	28.5731	0.394983	.	225.874	.	.	28.4679
Forced Expiratory Volume in 1 Second	CPD	Never	MR-Egger	-1.98755	23.1985	-47.4567	43.4816	0.93206	0.967217	203.09	-0.000863851	0.31718	69.7865
Forced Expiratory Volume in 1 Second	CPD	Never	MVMR-Egger	-11.5262	42.8897	-95.59	72.5376	0.789099	.	225.874	-0.000296044	0.754921	28.4679
Forced Expiratory Volume in 1 Second	Cplus3HC	Former	MR-IVW	-17.8043	7.15551	-31.8292	-3.77954	0.0128392	.	35.2382	.	.	35.0773
Forced Expiratory Volume in 1 Second	Cplus3HC	Former	MVMR-IVW	-9.64898	8.67824	-26.6583	7.36037	0.270786	.	164.271	.	.	10.6421
Forced Expiratory Volume in 1 Second	Cplus3HC	Former	MR-Egger	-20.6625	.	-57.9008	16.5758	0.295164	0.862699	35.2223	0.000255308	0.937767	35.0773
Forced Expiratory Volume in 1 Second	Cplus3HC	Former	MVMR-Egger	-0.448524	9.28439	-18.6459	17.7489	0.961638	.	164.271	-0.00179247	0.0253633	10.6421
Forced Expiratory Volume in 1 Second	CPD	Former	MR-IVW	-132.861	17.432	-167.028	-98.6942	2.50443e-14	.	168.921	.	.	69.7865
Forced Expiratory Volume in 1 Second	CPD	Former	MVMR-IVW	-120.833	28.7983	-177.278	-64.3883	9.43969e-05	.	164.271	.	.	28.4679
Forced Expiratory Volume in 1 Second	CPD	Former	MR-Egger	-124.839	26.7649	-177.298	-72.3796	2.27063e-05	0.967217	168.399	-0.000391419	0.692728	69.7865
Forced Expiratory Volume in 1 Second	CPD	Former	MVMR-Egger	-95.0194	47.5972	-188.31	-1.72891	0.0506833	.	164.271	-0.000714722	0.497379	28.4679
Note: Standard Errors are missing where SIMEX corrections were made.

### Sheet: Sup. Table 12
Supplementary Table 12. Univariable and multivariable Mendelian randomisation IVW and Egger analysis of nicotine exposure proxies (nicotine metabloite ratio, cotinine and cotinine+3’hydroxycotinine) and smoking heaviness (cigarettes per day) and forced vital capacity (litres)
Outcome	Exposure	Smoking Status	Method	Beta	Standard Error	Lower Confidence Interval	Upper Confidence Interval	p-value	I2Gx	Q	Egger Intercept	Egger Intercept p-value	F Statistic
NMR Analysis
Forced Vital Capacity	NMR	Ever	MR-IVW	-14.3407	2.5912	-19.4194	-9.26189	3.1237e-08	.	6.16965	.	.	450.999
Forced Vital Capacity	NMR	Ever	MVMR-IVW	-6.32142	5.65648	-17.4081	4.76529	0.269561	.	213.907	.	.	49.0847
Forced Vital Capacity	NMR	Ever	MR-Egger	-23.5311	4.88978	-33.1151	-13.9472	0.00857086	0.990946	1.59618	0.00548961	0.0992475	450.999
Forced Vital Capacity	NMR	Ever	MVMR-Egger	-5.0011	5.98018	-16.7222	6.72005	0.407417	.	213.907	-0.000701228	0.479062	49.0847
Forced Vital Capacity	CPD	Ever	MR-IVW	-129.635	22.7708	-174.265	-85.0038	1.24816e-08	.	243.509	.	.	69.7865
Forced Vital Capacity	CPD	Ever	MVMR-IVW	-149.549	40.0599	-228.067	-71.0317	0.000519367	.	213.907	.	.	34.1669
Forced Vital Capacity	CPD	Ever	MR-Egger	-94.322	34.3985	-161.743	-26.901	0.00840073	0.967217	234.974	-0.00172306	0.17947	69.7865
Forced Vital Capacity	CPD	Ever	MVMR-Egger	-89.1791	65.7227	-217.995	39.6373	0.181581	.	213.907	-0.00175567	0.253702	34.1669
Forced Vital Capacity	NMR	Current	MR-IVW	-24.5035	5.15859	-34.6143	-14.3926	2.03382e-06	.	0.54511	.	.	450.999
Forced Vital Capacity	NMR	Current	MVMR-IVW	-13.498	7.08693	-27.3883	0.39243	0.0630928	.	70.8474	.	.	49.0847
Forced Vital Capacity	NMR	Current	MR-Egger	-20.8057	10.8132	-41.9996	0.388219	0.126673	0.990946	0.393711	-0.00222618	0.717028	450.999
Forced Vital Capacity	NMR	Current	MVMR-Egger	-11.9007	7.48916	-26.5795	2.77805	0.11905	.	70.8474	-0.000864145	0.491016	49.0847
Forced Vital Capacity	CPD	Current	MR-IVW	-246.127	29.7122	-304.363	-187.891	1.19409e-16	.	82.5429	.	.	69.7865
Forced Vital Capacity	CPD	Current	MVMR-IVW	-195.309	50.7181	-294.716	-95.9015	0.000362145	.	70.8474	.	.	34.1669
Forced Vital Capacity	CPD	Current	MR-Egger	-269.853	45.4889	-359.012	-180.695	2.61801e-07	0.967217	81.7762	0.00115879	0.492417	69.7865
Forced Vital Capacity	CPD	Current	MVMR-Egger	-195.579	84.2787	-360.765	-30.3931	0.0248975	.	70.8474	7.87481e-06	0.996793	34.1669
Forced Vital Capacity	NMR	Never	MR-IVW	-4.8435	2.23552	-9.22512	-0.461877	0.0302648	.	5.58165	.	.	450.999
Forced Vital Capacity	NMR	Never	MVMR-IVW	-3.5409	5.13004	-13.5958	6.51399	0.493519	.	227.024	.	.	49.0847
Forced Vital Capacity	NMR	Never	MR-Egger	-10.4734	4.42911	-19.1545	-1.79238	0.0772675	0.990946	3.48814	0.00335977	0.221475	450.999
Forced Vital Capacity	NMR	Never	MVMR-Egger	-0.4293	5.24641	-10.7123	9.85366	0.935147	.	227.024	-0.00164794	0.0621291	49.0847
Forced Vital Capacity	CPD	Never	MR-IVW	-39.0701	20.2693	-78.798	0.657713	0.053911	.	235.687	.	.	69.7865
Forced Vital Capacity	CPD	Never	MVMR-IVW	-36.365	36.2672	-107.449	34.7188	0.321254	.	227.024	.	.	34.1669
Forced Vital Capacity	CPD	Never	MR-Egger	-24.2721	31.043	-85.1163	36.5722	0.437897	0.967217	233.855	-0.000723325	0.530127	69.7865
Forced Vital Capacity	CPD	Never	MVMR-Egger	-8.94167	60.087	-126.712	108.829	0.882367	.	227.024	-0.000799221	0.56825	34.1669
Forced Vital Capacity	NMR	Former	MR-IVW	-13.6726	3.76509	-21.0522	-6.29301	0.000281877	.	10.2619	.	.	450.999
Forced Vital Capacity	NMR	Former	MVMR-IVW	-6.68593	5.82472	-18.1024	4.73052	0.256963	.	183.327	.	.	49.0847
Forced Vital Capacity	NMR	Former	MR-Egger	-27.8281	5.50978	-38.6272	-17.0289	0.00722767	0.990946	1.71721	0.00843634	0.0431084	450.999
Forced Vital Capacity	NMR	Former	MVMR-Egger	-5.99121	6.18512	-18.114	6.13162	0.337898	.	183.327	-0.000367074	0.718767	49.0847
Forced Vital Capacity	CPD	Former	MR-IVW	-97.0285	23.5959	-143.276	-50.7806	3.92082e-05	.	207.56	.	.	69.7865
Forced Vital Capacity	CPD	Former	MVMR-IVW	-129.872	41.1309	-210.488	-49.2552	0.00280825	.	183.327	.	.	34.1669
Forced Vital Capacity	CPD	Former	MR-Egger	-49.0732	35.1756	-118.017	19.8709	0.169034	0.967217	195.063	-0.00233966	0.0765655	69.7865
Forced Vital Capacity	CPD	Former	MVMR-Egger	-56.4528	67.1075	-187.983	75.0778	0.404667	.	183.327	-0.00213448	0.17541	34.1669
Cotinine Analysis
Forced Vital Capacity	COT	Ever	MR-IVW	-24.5476	9.50464	-43.1767	-5.91852	0.00980311	.	21.2151	.	.	30.6727
Forced Vital Capacity	COT	Ever	MVMR-IVW	-3.35237	12.644	-28.1347	21.4299	0.791996	.	195.284	.	.	6.75687
Forced Vital Capacity	COT	Ever	MR-Egger	-69.8593	.	-150.815	11.0962	0.129233	0.671513	18.8658	0.00500622	0.34746	30.6727
Forced Vital Capacity	COT	Ever	MVMR-Egger	9.0551	15.3753	-21.0804	39.1906	0.558607	.	195.284	-0.0013955	0.17026	6.75687
Forced Vital Capacity	CPD	Ever	MR-IVW	-129.635	22.7708	-174.265	-85.0038	1.24816e-08	.	243.509	.	.	69.7865
Forced Vital Capacity	CPD	Ever	MVMR-IVW	-148.527	37.0482	-221.142	-75.9128	0.000203239	.	195.284	.	.	19.9436
Forced Vital Capacity	CPD	Ever	MR-Egger	-94.322	34.3985	-161.743	-26.901	0.00840073	0.967217	234.974	-0.00172306	0.17947	69.7865
Forced Vital Capacity	CPD	Ever	MVMR-Egger	-64.1044	69.0042	-199.353	71.1439	0.357447	.	195.284	-0.00215736	0.155106	19.9436
Forced Vital Capacity	COT	Current	MR-IVW	-38.9794	17.2166	-72.7239	-5.23496	0.0235701	.	13.8044	.	.	30.6727
Forced Vital Capacity	COT	Current	MVMR-IVW	-8.22407	16.4403	-40.4471	23.999	0.619103	.	68.084	.	.	6.75687
Forced Vital Capacity	COT	Current	MR-Egger	-196.61	.	-307.739	-85.4818	0.00847181	0.671513	7.6662	0.018196	0.0382581	30.6727
Forced Vital Capacity	COT	Current	MVMR-Egger	-4.19901	20.3739	-44.1319	35.7339	0.837569	.	68.084	-0.000452597	0.735127	6.75687
Forced Vital Capacity	CPD	Current	MR-IVW	-246.127	29.7122	-304.363	-187.891	1.19409e-16	.	82.5429	.	.	69.7865
Forced Vital Capacity	CPD	Current	MVMR-IVW	-201.856	48.1334	-296.197	-107.514	0.000111965	.	68.084	.	.	19.9436
Forced Vital Capacity	CPD	Current	MR-Egger	-269.853	45.4889	-359.012	-180.695	2.61801e-07	0.967217	81.7762	0.00115879	0.492417	69.7865
Forced Vital Capacity	CPD	Current	MVMR-Egger	-158.811	91.08	-337.328	19.7056	0.0874926	.	68.084	-0.00110323	0.579251	19.9436
Forced Vital Capacity	COT	Never	MR-IVW	0.764754	6.63083	-12.2317	13.7612	0.908181	.	12.5352	.	.	30.6727
Forced Vital Capacity	COT	Never	MVMR-IVW	7.54165	10.2678	-12.5833	27.6666	0.46608	.	164.063	.	.	6.75687
Forced Vital Capacity	COT	Never	MR-Egger	-35.0695	#VALUE!	-86.9382	16.7992	0.221702	0.671513	10.4667	0.0042639	0.244083	30.6727
Forced Vital Capacity	COT	Never	MVMR-Egger	21.3531	12.2654	-2.68702	45.3932	0.0879728	.	164.063	-0.00155145	0.0578286	6.75687
Forced Vital Capacity	CPD	Never	MR-IVW	-39.0701	20.2693	-78.798	0.657713	0.053911	.	235.687	.	.	69.7865
Forced Vital Capacity	CPD	Never	MVMR-IVW	-63.9809	30.0576	-122.894	-5.06801	0.0382368	.	164.063	.	.	19.9436
Forced Vital Capacity	CPD	Never	MR-Egger	-24.2721	31.043	-85.1163	36.5722	0.437897	0.967217	233.855	-0.000723325	0.530127	69.7865
Forced Vital Capacity	CPD	Never	MVMR-Egger	8.36801	55.8589	-101.115	117.851	0.881532	.	164.063	-0.00184765	0.132806	19.9436
Forced Vital Capacity	COT	Former	MR-IVW	-19.8068	9.32743	-38.0886	-1.52507	0.0337116	.	16.2301	.	.	30.6727
Forced Vital Capacity	COT	Former	MVMR-IVW	-1.15144	13.2585	-27.1382	24.8353	0.931142	.	174.724	.	.	6.75687
Forced Vital Capacity	COT	Former	MR-Egger	-33.0217	#VALUE!	-119.055	53.0116	0.473425	0.671513	16.1685	0.000909052	0.865786	30.6727
Forced Vital Capacity	COT	Former	MVMR-Egger	13.6027	16.0271	-17.8105	45.0159	0.40016	.	174.724	-0.00165949	0.118624	6.75687
Forced Vital Capacity	CPD	Former	MR-IVW	-97.0285	23.5959	-143.276	-50.7806	3.92082e-05	.	207.56	.	.	69.7865
Forced Vital Capacity	CPD	Former	MVMR-IVW	-130.859	38.8526	-207.01	-54.7075	0.00146375	.	174.724	.	.	19.9436
Forced Vital Capacity	CPD	Former	MR-Egger	-49.0732	35.1756	-118.017	19.8709	0.169034	0.967217	195.063	-0.00233966	0.0765655	69.7865
Forced Vital Capacity	CPD	Former	MVMR-Egger	-44.911	72.49	-186.991	97.1693	0.538426	.	174.724	-0.00219473	0.168077	19.9436
Cotinine plus 3HC Analysis
Forced Vital Capacity	Cplus3HC	Ever	MR-IVW	-20.4729	8.4253	-36.9865	-3.95927	0.0151019	.	41.3196	.	.	35.0773
Forced Vital Capacity	Cplus3HC	Ever	MVMR-IVW	-12.0221	11.4983	-34.5587	10.5145	0.300103	.	243.066	.	.	10.6421
Forced Vital Capacity	Cplus3HC	Ever	MR-Egger	-30.4661	.	-75.0055	14.0734	0.201372	0.862699	40.8755	0.00146855	0.7024	35.0773
Forced Vital Capacity	Cplus3HC	Ever	MVMR-Egger	0.799795	12.2398	-23.1901	24.7897	0.948129	.	243.066	-0.002501	0.0183685	10.6421
Forced Vital Capacity	CPD	Ever	MR-IVW	-129.635	22.7708	-174.265	-85.0038	1.24816e-08	.	243.509	.	.	69.7865
Forced Vital Capacity	CPD	Ever	MVMR-IVW	-130.826	38.1734	-205.646	-56.0065	0.00112763	.	243.066	.	.	28.4679
Forced Vital Capacity	CPD	Ever	MR-Egger	-94.322	34.3985	-161.743	-26.901	0.00840073	0.967217	234.974	-0.00172306	0.17947	69.7865
Forced Vital Capacity	CPD	Ever	MVMR-Egger	-61.4932	62.2616	-183.526	60.5396	0.327494	.	243.066	-0.00192088	0.166133	28.4679
Forced Vital Capacity	Cplus3HC	Current	MR-IVW	-37.2476	15.6406	-67.9032	-6.59203	0.0172437	.	28.3895	.	.	35.0773
Forced Vital Capacity	Cplus3HC	Current	MVMR-IVW	-16.9028	14.7806	-45.8728	12.0672	0.257496	.	83.1705	.	.	10.6421
Forced Vital Capacity	Cplus3HC	Current	MR-Egger	-21.659	.	-101.648	58.3298	0.603931	0.862699	27.7487	-0.00396486	0.57864	35.0773
Forced Vital Capacity	Cplus3HC	Current	MVMR-Egger	-9.30289	16.3577	-41.364	22.7582	0.571782	.	83.1705	-0.00148803	0.285631	10.6421
Forced Vital Capacity	CPD	Current	MR-IVW	-246.127	29.7122	-304.363	-187.891	1.19409e-16	.	82.5429	.	.	69.7865
Forced Vital Capacity	CPD	Current	MVMR-IVW	-200.703	49.1072	-296.953	-104.452	0.00013607	.	83.1705	.	.	28.4679
Forced Vital Capacity	CPD	Current	MR-Egger	-269.853	45.4889	-359.012	-180.695	2.61801e-07	0.967217	81.7762	0.00115879	0.492417	69.7865
Forced Vital Capacity	CPD	Current	MVMR-Egger	-197.466	81.3363	-356.885	-38.0469	0.0183727	.	83.1705	-8.9912e-05	0.960164	28.4679
Forced Vital Capacity	Cplus3HC	Never	MR-IVW	-3.17911	7.39613	-17.6755	11.3173	0.667316	.	38.7302	.	.	35.0773
Forced Vital Capacity	Cplus3HC	Never	MVMR-IVW	-5.74363	10.5571	-26.4355	14.9483	0.58849	.	264.31	.	.	10.6421
Forced Vital Capacity	Cplus3HC	Never	MR-Egger	-4.51718	.	-42.9175	33.8832	0.82099	0.862699	38.7149	0.000246807	0.941766	35.0773
Forced Vital Capacity	Cplus3HC	Never	MVMR-Egger	7.44053	11.0861	-14.2882	29.1692	0.50483	.	264.31	-0.00256952	0.0077971	10.6421
Forced Vital Capacity	CPD	Never	MR-IVW	-39.0701	20.2693	-78.798	0.657713	0.053911	.	235.687	.	.	69.7865
Forced Vital Capacity	CPD	Never	MVMR-IVW	-22.3502	34.9875	-90.9256	46.2253	0.525464	.	264.31	.	.	28.4679
Forced Vital Capacity	CPD	Never	MR-Egger	-24.2721	31.043	-85.1163	36.5722	0.437897	0.967217	233.855	-0.000723325	0.530127	69.7865
Forced Vital Capacity	CPD	Never	MVMR-Egger	-11.343	57.9498	-124.925	102.239	0.845512	.	264.31	-0.000305297	0.811646	28.4679
Forced Vital Capacity	Cplus3HC	Former	MR-IVW	-14.4353	7.6258	-29.3818	0.51132	0.0583647	.	26.8436	.	.	35.0773
Forced Vital Capacity	Cplus3HC	Former	MVMR-IVW	-9.14756	11.8009	-32.2774	13.9823	0.441397	.	209.091	.	.	10.6421
Forced Vital Capacity	Cplus3HC	Former	MR-Egger	-28.6019	.	-67.5129	10.3092	0.171656	0.862699	25.9993	0.00227185	0.511119	35.0773
Forced Vital Capacity	Cplus3HC	Former	MVMR-Egger	4.10944	12.5532	-20.4947	28.7136	0.744592	.	209.091	-0.00258289	0.0175063	10.6421
Forced Vital Capacity	CPD	Former	MR-IVW	-97.0285	23.5959	-143.276	-50.7806	3.92082e-05	.	207.56	.	.	69.7865
Forced Vital Capacity	CPD	Former	MVMR-IVW	-111.967	39.1617	-188.724	-35.2098	0.00589408	.	209.091	.	.	28.4679
Forced Vital Capacity	CPD	Former	MR-Egger	-49.0732	35.1756	-118.017	19.8709	0.169034	0.967217	195.063	-0.00233966	0.0765655	69.7865
Forced Vital Capacity	CPD	Former	MVMR-Egger	-34.5224	63.696	-159.367	90.3218	0.589941	.	209.091	-0.00214415	0.131265	28.4679
Note: Standard Errors are missing where SIMEX corrections were made.

### Sheet: Sup. Table 13
Supplementary Table 13. Univariable and multivariable Mendelian randomisation IVW and Egger analysis of nicotine exposure proxies (nicotine metabloite ratio, cotinine and cotinine+3’hydroxycotinine) and smoking heaviness (cigarettes per day) and heart rate (beats per minute)
Outcome	Exposure	Smoking Status	Method	Beta	Standard Error	Lower Confidence Interval	Upper Confidence Interval	p-value	I2Gx	Q	Egger Intercept	Egger Intercept p-value	F Statistic
NMR Analysis
Heart Rate	NMR	Ever	MR-IVW	0.0626772	0.0507776	-0.0368469	0.162201	0.217074	.	10.3962	.	.	450.999
Heart Rate	NMR	Ever	MVMR-IVW	-0.036604	0.0651625	-0.164322	0.0911144	0.577024	.	129.699	.	.	49.0847
Heart Rate	NMR	Ever	MR-Egger	0.0500979	0.118794	-0.182739	0.282935	0.694907	0.990946	10.3587	0.00751512	0.90991	450.999
Heart Rate	NMR	Ever	MVMR-Egger	-0.0232842	0.0689831	-0.158491	0.111923	0.737283	.	129.699	-0.00707385	0.535675	49.0847
Heart Rate	CPD	Ever	MR-IVW	1.61219	0.251128	1.11998	2.1044	1.36461e-10	.	130.142	.	.	69.7865
Heart Rate	CPD	Ever	MVMR-IVW	1.63108	0.461275	0.72698	2.53518	0.000939434	.	129.699	.	.	34.1669
Heart Rate	CPD	Ever	MR-Egger	1.29194	0.381583	0.544036	2.03984	0.0013734	0.967217	127.057	0.0156359	0.271025	69.7865
Heart Rate	CPD	Ever	MVMR-Egger	1.28022	0.764873	-0.218932	2.77937	0.101114	.	129.699	0.0102109	0.566486	34.1669
Heart Rate	NMR	Current	MR-IVW	-0.0531343	0.0747268	-0.199599	0.0933302	0.477055	.	4.07326	.	.	450.999
Heart Rate	NMR	Current	MVMR-IVW	-0.299536	0.103771	-0.502926	-0.0961454	0.0059148	.	72.0426	.	.	49.0847
Heart Rate	NMR	Current	MR-Egger	-0.289679	0.156439	-0.596298	0.0169413	0.137717	0.990946	1.11104	0.142522	0.160342	450.999
Heart Rate	NMR	Current	MVMR-Egger	-0.32567	0.109501	-0.540292	-0.111049	0.00470974	.	72.0426	0.0141465	0.44072	49.0847
Heart Rate	CPD	Current	MR-IVW	4.58102	0.473421	3.65311	5.50892	3.79782e-22	.	100.386	.	.	69.7865
Heart Rate	CPD	Current	MVMR-IVW	4.22335	0.741004	2.77098	5.67572	8.15041e-07	.	72.0426	.	.	34.1669
Heart Rate	CPD	Current	MR-Egger	4.36716	0.727007	2.94223	5.79209	1.99966e-07	0.967217	100.088	0.010462	0.698162	69.7865
Heart Rate	CPD	Current	MVMR-Egger	3.31797	1.21828	0.930143	5.70579	0.00916169	.	72.0426	0.0264292	0.353762	34.1669
Heart Rate	NMR	Never	MR-IVW	0.0842769	0.0427308	0.00052445	0.168029	0.0485784	.	9.19706	.	.	450.999
Heart Rate	NMR	Never	MVMR-IVW	0.083381	0.0723188	-0.0583638	0.225126	0.254881	.	204.205	.	.	49.0847
Heart Rate	NMR	Never	MR-Egger	0.0841595	0.100095	-0.112027	0.280346	0.447786	0.990946	9.19705	7.00979e-05	0.998999	450.999
Heart Rate	NMR	Never	MVMR-Egger	0.0851101	0.0769032	-0.0656201	0.23584	0.274297	.	204.205	-0.000917176	0.942509	49.0847
Heart Rate	CPD	Never	MR-IVW	-0.49717	0.298495	-1.08222	0.0878808	0.0957956	.	229.848	.	.	69.7865
Heart Rate	CPD	Never	MVMR-IVW	-0.0375444	0.511919	-1.04091	0.965817	0.941853	.	204.205	.	.	34.1669
Heart Rate	CPD	Never	MR-Egger	-1.24054	0.437669	-2.09837	-0.382711	0.0065632	0.967217	209.053	0.0363516	0.0286323	69.7865
Heart Rate	CPD	Never	MVMR-Egger	-0.945347	0.833673	-2.57934	0.688652	0.262819	.	204.205	0.0264717	0.176904	34.1669
Heart Rate	NMR	Former	MR-IVW	0.16656	0.0617925	0.0454467	0.287673	0.00702888	.	12.0681	.	.	450.999
Heart Rate	NMR	Former	MVMR-IVW	0.118494	0.0716417	-0.0219238	0.258912	0.104941	.	125.004	.	.	49.0847
Heart Rate	NMR	Former	MR-Egger	0.242349	0.138319	-0.0287558	0.513454	0.154636	0.990946	10.9995	-0.0451612	0.566828	450.999
Heart Rate	NMR	Former	MVMR-Egger	0.152579	0.0744065	0.00674194	0.298416	0.0461561	.	125.004	-0.0179988	0.146584	49.0847
Heart Rate	CPD	Former	MR-IVW	0.727601	0.284706	0.169577	1.28563	0.0105998	.	132.056	.	.	69.7865
Heart Rate	CPD	Former	MVMR-IVW	0.666725	0.505763	-0.324571	1.65802	0.193945	.	125.004	.	.	34.1669
Heart Rate	CPD	Former	MR-Egger	0.513557	0.436006	-0.341015	1.36813	0.244317	0.967217	130.968	0.0104451	0.518027	69.7865
Heart Rate	CPD	Former	MVMR-Egger	0.631828	0.842331	-1.01914	2.2828	0.457101	.	125.004	0.00101474	0.958653	34.1669
Cotinine Analysis
Heart Rate	COT	Ever	MR-IVW	0.133106	0.149913	-0.160723	0.426935	0.3746	.	23.145	.	.	30.6727
Heart Rate	COT	Ever	MVMR-IVW	0.00273399	0.151851	-0.294893	0.300361	0.985707	.	127.91	.	.	6.75687
Heart Rate	COT	Ever	MR-Egger	0.913975	.	-0.321616	2.14957	0.185152	0.671513	19.7603	-0.0907379	0.275449	30.6727
Heart Rate	COT	Ever	MVMR-Egger	-0.203804	0.181273	-0.5591	0.151491	0.266366	.	127.91	0.0232199	0.0551125	6.75687
Heart Rate	CPD	Ever	MR-IVW	1.61219	0.251128	1.11998	2.1044	1.36461e-10	.	130.142	.	.	69.7865
Heart Rate	CPD	Ever	MVMR-IVW	1.52061	0.44485	0.648707	2.39252	0.00126163	.	127.91	.	.	19.9436
Heart Rate	CPD	Ever	MR-Egger	1.29194	0.381583	0.544036	2.03984	0.0013734	0.967217	127.057	0.0156359	0.271025	69.7865
Heart Rate	CPD	Ever	MVMR-Egger	0.202693	0.816402	-1.39745	1.80284	0.804958	.	127.91	0.0336758	0.062629	19.9436
Heart Rate	COT	Current	MR-IVW	0.931217	0.347637	0.249848	1.61259	0.00739075	.	26.8511	.	.	30.6727
Heart Rate	COT	Current	MVMR-IVW	0.605087	0.25295	0.109305	1.10087	0.0205519	.	72.8052	.	.	6.75687
Heart Rate	COT	Current	MR-Egger	4.33936	.	2.11405	6.56466	0.00507517	0.671513	13.4934	-0.38853	0.0226971	30.6727
Heart Rate	COT	Current	MVMR-Egger	0.450635	0.311533	-0.159971	1.06124	0.154402	.	72.8052	0.0173522	0.397339	6.75687
Heart Rate	CPD	Current	MR-IVW	4.58102	0.473421	3.65311	5.50892	3.79782e-22	.	100.386	.	.	69.7865
Heart Rate	CPD	Current	MVMR-IVW	3.30208	0.739897	1.85188	4.75227	4.6092e-05	.	72.8052	.	.	19.9436
Heart Rate	CPD	Current	MR-Egger	4.36716	0.727007	2.94223	5.79209	1.99966e-07	0.967217	100.088	0.010462	0.698162	69.7865
Heart Rate	CPD	Current	MVMR-Egger	-0.0604843	1.28478	-2.57866	2.45769	0.962643	.	72.8052	0.0861882	0.00328365	19.9436
Heart Rate	COT	Never	MR-IVW	-0.215719	0.119121	-0.449197	0.0177592	0.070154	.	18.1585	.	.	30.6727
Heart Rate	COT	Never	MVMR-IVW	-0.079684	0.17431	-0.421331	0.261963	0.64955	.	213.698	.	.	6.75687
Heart Rate	COT	Never	MR-Egger	-0.543188	.	-1.61033	0.523951	0.347657	0.671513	17.4248	0.0378995	0.577653	30.6727
Heart Rate	COT	Never	MVMR-Egger	-0.368791	0.204033	-0.768695	0.0311134	0.0768239	.	213.698	0.0324643	0.0181753	6.75687
Heart Rate	CPD	Never	MR-IVW	-0.49717	0.298495	-1.08222	0.0878808	0.0957956	.	229.848	.	.	69.7865
Heart Rate	CPD	Never	MVMR-IVW	-0.0938665	0.510169	-1.0938	0.906065	0.854765	.	213.698	.	.	19.9436
Heart Rate	CPD	Never	MR-Egger	-1.24054	0.437669	-2.09837	-0.382711	0.0065632	0.967217	209.053	0.0363516	0.0286323	69.7865
Heart Rate	CPD	Never	MVMR-Egger	-1.56942	0.9378	-3.4075	0.268672	0.1006	.	213.698	0.0376879	0.0693225	19.9436
Heart Rate	COT	Former	MR-IVW	-0.110332	0.12175	-0.348963	0.128298	0.36482	.	12.0725	.	.	30.6727
Heart Rate	COT	Former	MVMR-IVW	-0.213529	0.166153	-0.539189	0.112131	0.204667	.	122.425	.	.	6.75687
Heart Rate	COT	Former	MR-Egger	-0.11753	.	-1.19895	0.963891	0.836643	0.671513	12.0654	-0.00467227	0.946978	30.6727
Heart Rate	COT	Former	MVMR-Egger	-0.398289	0.200873	-0.792	-0.00457882	0.053011	.	122.425	0.0207763	0.11898	6.75687
Heart Rate	CPD	Former	MR-IVW	0.727601	0.284706	0.169577	1.28563	0.0105998	.	132.056	.	.	69.7865
Heart Rate	CPD	Former	MVMR-IVW	0.959377	0.486961	0.00493381	1.91382	0.0543742	.	122.425	.	.	19.9436
Heart Rate	CPD	Former	MR-Egger	0.513557	0.436006	-0.341015	1.36813	0.244317	0.967217	130.968	0.0104451	0.518027	69.7865
Heart Rate	CPD	Former	MVMR-Egger	0.68271	0.92557	-1.13141	2.49683	0.464269	.	122.425	0.00706304	0.725826	19.9436
Cotinine plus 3HC Analysis
Heart Rate	Cplus3HC	Ever	MR-IVW	0.186977	0.0949595	0.000856512	0.373098	0.0489508	.	23.092	.	.	35.0773
Heart Rate	Cplus3HC	Ever	MVMR-IVW	0.0326447	0.124756	-0.211878	0.277167	0.794505	.	130.931	.	.	10.6421
Heart Rate	Cplus3HC	Ever	MR-Egger	0.477403	.	0.0109903	0.943816	0.0645557	0.862699	20.6305	-0.0521473	0.217131	35.0773
Heart Rate	Cplus3HC	Ever	MVMR-Egger	0.00268961	0.139176	-0.270096	0.275475	0.984649	.	130.931	0.00585108	0.619607	10.6421
Heart Rate	CPD	Ever	MR-IVW	1.61219	0.251128	1.11998	2.1044	1.36461e-10	.	130.142	.	.	69.7865
Heart Rate	CPD	Ever	MVMR-IVW	1.5096	0.414364	0.697444	2.32175	0.000576229	.	130.931	.	.	28.4679
Heart Rate	CPD	Ever	MR-Egger	1.29194	0.381583	0.544036	2.03984	0.0013734	0.967217	127.057	0.0156359	0.271025	69.7865
Heart Rate	CPD	Ever	MVMR-Egger	0.609417	0.67057	-0.7049	1.92373	0.36728	.	130.931	0.0249544	0.0962536	28.4679
Heart Rate	Cplus3HC	Current	MR-IVW	0.485202	0.25744	-0.0193808	0.989785	0.059468	.	36.8072	.	.	35.0773
Heart Rate	Cplus3HC	Current	MVMR-IVW	0.0351666	0.227917	-0.41155	0.481883	0.877912	.	94.8033	.	.	10.6421
Heart Rate	Cplus3HC	Current	MR-Egger	1.34423	.	0.116317	2.57215	0.0499183	0.862699	32.6004	-0.146798	0.200293	35.0773
Heart Rate	Cplus3HC	Current	MVMR-Egger	-0.111423	0.250653	-0.602703	0.379857	0.658342	.	94.8033	0.0287559	0.179394	10.6421
Heart Rate	CPD	Current	MR-IVW	4.58102	0.473421	3.65311	5.50892	3.79782e-22	.	100.386	.	.	69.7865
Heart Rate	CPD	Current	MVMR-IVW	3.32681	0.756953	1.84318	4.81044	4.78121e-05	.	94.8033	.	.	28.4679
Heart Rate	CPD	Current	MR-Egger	4.36716	0.727007	2.94223	5.79209	1.99966e-07	0.967217	100.088	0.010462	0.698162	69.7865
Heart Rate	CPD	Current	MVMR-Egger	1.61208	1.21943	-0.777991	4.00216	0.191448	.	94.8033	0.0476964	0.0814324	28.4679
Heart Rate	Cplus3HC	Never	MR-IVW	-0.0315327	0.0851635	-0.198453	0.135388	0.711188	.	23.0727	.	.	35.0773
Heart Rate	Cplus3HC	Never	MVMR-IVW	0.0897505	0.145059	-0.194565	0.374066	0.538525	.	224.986	.	.	10.6421
Heart Rate	Cplus3HC	Never	MR-Egger	0.185279	.	-0.232377	0.602935	0.399242	0.862699	20.9595	-0.0433066	0.254571	35.0773
Heart Rate	Cplus3HC	Never	MVMR-Egger	0.0100928	0.160332	-0.304157	0.324343	0.950027	.	224.986	0.0155143	0.254166	10.6421
Heart Rate	CPD	Never	MR-IVW	-0.49717	0.298495	-1.08222	0.0878808	0.0957956	.	229.848	.	.	69.7865
Heart Rate	CPD	Never	MVMR-IVW	-0.210021	0.480556	-1.15191	0.731869	0.663708	.	224.986	.	.	28.4679
Heart Rate	CPD	Never	MR-Egger	-1.24054	0.437669	-2.09837	-0.382711	0.0065632	0.967217	209.053	0.0363516	0.0286323	69.7865
Heart Rate	CPD	Never	MVMR-Egger	-1.26668	0.776393	-2.78841	0.25505	0.1083	.	224.986	0.0293195	0.091663	28.4679
Heart Rate	Cplus3HC	Former	MR-IVW	0.0853862	0.0861331	-0.0834347	0.254207	0.321525	.	14.6725	.	.	35.0773
Heart Rate	Cplus3HC	Former	MVMR-IVW	0.0168199	0.142208	-0.261907	0.295547	0.906257	.	136.868	.	.	10.6421
Heart Rate	Cplus3HC	Former	MR-Egger	0.192431	.	-0.246127	0.63099	0.40427	0.862699	14.4702	-0.0168141	0.664913	35.0773
Heart Rate	Cplus3HC	Former	MVMR-Egger	0.0535584	0.158615	-0.257326	0.364443	0.736857	.	136.868	-0.00716685	0.593506	10.6421
Heart Rate	CPD	Former	MR-IVW	0.727601	0.284706	0.169577	1.28563	0.0105998	.	132.056	.	.	69.7865
Heart Rate	CPD	Former	MVMR-IVW	0.943409	0.472312	0.0176774	1.86914	0.0504769	.	136.868	.	.	28.4679
Heart Rate	CPD	Former	MR-Egger	0.513557	0.436006	-0.341015	1.36813	0.244317	0.967217	130.968	0.0104451	0.518027	69.7865
Heart Rate	CPD	Former	MVMR-Egger	0.592809	0.781591	-0.939109	2.12473	0.451298	.	136.868	0.00970993	0.574339	28.4679
Note: Standard Errors are missing where SIMEX corrections were made.

### Sheet: Sup. Table  14
Supplementary Table 14. A table to aid interpretation of the multivariable Mendelian randomisation analysis of the direct effect of Nicotine Metabolite Ratio (accounting for smoking heaviness).
Nicotine Metabolite Ratio	Nicotine exposure per cigarette smoked	Outcome	Sample	Effect on outcome
Increase of 1 standard deviation	Decreased	Chronic Obstructive Pulmonary Disease	Current smokers	15% increased odds
Decrease of 1 standard deviation	Increased	Chronic Obstructive Pulmonary Disease	Current smokers	15% decreased odds
Increase of 1 standard deviation	Decreased	Forced Expiritory Volume in one second	Current smokers	Decrease of 17.77 mililitres
Decrease of 1 standard deviation	Increased	Forced Expiritory Volume in one second	Current smokers	Increase of 17.77 mililitres
Increase of 1 standard deviation	Decreased	Forced Vital Capacity	Current smokers	Decrease of 13.50 mililitres
Decrease of 1 standard deviation	Increased	Forced Vital Capacity	Current smokers	Increase of 13.50 mililitres
Increase of 1 standard deviation	Decreased	Heart Rate	Current smokers	Decrease of 0.04 beats per minute
Decrease of 1 standard deviation	Increased	Heart Rate	Current smokers	Increase of 0.04 beats per minute
